# Whole-genome sequencing in mitral valve prolapse – an exploratory study on genes associated with mitral valve prolapse and cardiac arrhythmias

**DOI:** 10.64898/2026.09.03.26362147

**Authors:** Nikhil Arora, Julie Bergh, Christine Rootwelt-Norberg, Christian Five, Bjørn Olav Åsvold, Brooke N Wolford, Cecilie Bugge, Anna Isotta Castrini, Nina Eide Hasselberg, John-Peder Escobar Kvitting, Eivind Coward, Kristian Hveem, Kristina Hermann Haugaa

## Abstract

**Background:** Mitral valve prolapse (MVP) is a leading cause of mitral regurgitation in high-income countries. Although the course of MVP is often benign, a subset of patients progresses to significant valvular insufficiency, and a smaller subset develops ventricular arrhythmias or sudden cardiac death. This study aimed to identify genetic variants associated with MVP and/or mitral annulus disjunction (MAD) using whole-genome sequencing (WGS) in a Norwegian cohort.

**Methods:** WGS was performed in 93 individuals diagnosed with MVP and/or MAD, of whom 92 passed genomic quality control criteria. Variants were called using Genome Analysis ToolKit (GATK) Best Practices and compared with non-Finnish European reference data from gnomAD (n = 34 029). Analyses were restricted to curated gene panels comprising: (i) non-syndromic MVP and cardiomyopathy genes, (ii) syndromic/connective tissue disorder genes, and (iii) arrhythmia-related genes. Enriched or underrepresented variants were identified using Fisher’s exact test with Bonferroni correction for multiple testing. Independent variants were derived through linkage disequilibrium pruning. A sensitivity analysis was conducted using low-coverage WGS data from an independent large Norwegian cohort – the Trøndelag Health Study (HUNT).

**Results:** Across predefined gene panels, several coding and regulatory variants were significantly associated with MVP and/or MAD. A missense variant in *FLNA* and regulatory variants in *TBX5* and *SMAD4* were enriched in these patients. Additional significant associations involved regulatory variants in *XYLT1, HS3ST4, SH3PXD2B*, and a synonymous variant in *COL1A2*. Furthermore, several regulatory variants in arrhythmia-related genes (*KCNK3, CACNA1D, NR2F1, KCNJ4* and others) were identified. Sensitivity analyses revealed population-level differences, underscoring the need of cautious interpretation of these findings.

**Conclusion:** This targeted WGS study expands the genetic landscape of MVP and/or MAD, identifying several coding and regulatory variants across extracellular matrix, developmental, and electrophysiological pathways. These results support a multifactorial genetic architecture of MVP.

**Graphical Abstract:** Whole-genome sequencing of 92 Norwegian patients with mitral valve prolapse (MVP) and/or mitral annulus disjunction (MAD) identified coding and regulatory genetic variants across three curated gene categories: (i) non-syndromic MVP/cardiomyopathy genes, (ii) syndromic MVP/connective tissue disorder genes, and (iii) arrhythmia-related genes. Key associations included variants in *FLNA, TBX5, COL1A2, SMAD4*, and several electrophysiological genes including *KCNK3, CACNA1D, NR2F1*, and *KCNJ4*. The findings implicate extracellular matrix (ECM) remodeling, transforming growth factor-β (TGF-β) signaling, cardiac developmental pathways, cytoskeletal integrity, and electrophysiological mechanisms, supporting a multifactorial genetic architecture of MVP/MAD.

## Supplementary file for "Whole-genome sequencing in mitral valve prolapse – an exploratory study on genes associated with mitral valve prolapse and cardiac arrhythmias"

### Sheet: Table S1
Table S1: List of genes associated with non-syndromic MVP, genes jointly linked to MVP and cardiomyopathy phenotypes, and genes with more limited or emerging evidence of association with MVP
The list of genes is compiled using information from recent reviews on MVP (PMID: 36873395 and PMID: 37332582), genome-wide association studies on MVP (PMID: 26301497, PMID: 35245370 and PMID: 34461747) and family studies (PMID: 27799408, PMID: 26258302, PMID: 31118289 and PMID: 17190868)
	Gene (chromosome)	Affected proteins	Affected mechanisms/functions
Non-syndromic MVP
MMVP1	Ch16p11-p12
MMVP2 (DCHS1)	DCHS1 (Ch11p15.4)	Dachsous cadherin-related protein 1	Cadherin: Cell-to-cell adhesion – mainly protein stability
MMVP3 (DZIP1)	DZIP1 (Ch13q31-32)	DAZ interacting zinc finger protein 1	Primary cilia assembly/ Cilia function (embryogenesis)
X-linked (Filamin-A related) MVP	FLNA (Xq28)	Filamin A	MAPK3 and MAP2K1 activation for MV tissue proliferation; actin binding protein – important for cytoskeleton/mechanotransduction
	DCHS1	Dachsous cadherin-related protein 1	Cadherin: Cell-to-cell adhesion – mainly protein stability
	DZIP1	DAZ interacting zinc finger protein 1	Primary cilia assembly
	FLNC	Filamin C	Cell-to-cell adhesion (cytoskeleton/mechanotransduction)
	MMP3	Matrix metalloproteinase 3	ECM remodeling
	FBN1	Fibrillin 1	Decrease binding of TGF-β binding proteins
	COL3A1	Collagen type III α1 chain	ECM structural protein for tissue resistance
	LMCD1	LIM & cysteine-rich domain 1 proteins	Cell migration regulation (Transcription factor involved in cell migration and proliferation)
	TNS1	Tensin 1	Cell adhesion/cell proliferation control
	GLIS1	GLIS family zinc finger 1	Transcription factor involved in cell reprogramming and proliferation
	LTBP2	Latent transforming growth factor beta binding protein 2	TGFβ pathway, ECM
	TGFB2	Transforming growth factor beta 2	TGFβ pathway, ECM
	ALPK3	Alpha kinase 3	Myocyte hypertrophy
	PLD1	Phospholipase D1	Cell membrane structure/ cell signaling
	SPTBN1	Spectrin beta non-erythrocytic 1	Cytoskeleton/ cell membrane/ cell signaling
MVP and cardiomyopathy
Arrhythmogenic cardiomyopathy (AC/ARVC)	DSP	Desmoplakin	Desmosomes
Dilated cardiomyopathy, muscle dystrophy	TTN	Titin	Sarcomere, cell adhesion in myocytes and chromosomes
Dilated cardiomyopathy, atrial-septum defect	MYH6	Myosin heavy chain 6	Protein kinase activity, ATPase activity
LMNA cardiomyopathy (lamin A/C cardiomyopathy)	LMNA	Lamin A and C	Cell nucleus stability, gene expression
Hypertropic cardiomyopathy, dilated cardiomyopathy	ALPK3	Alpha kinase 3	Protein kinase activity, ATPase activity, sarcomere and intercalated disc formation
Hypertropic cardiomyopathy	BAG3	BAG cochaperone 3	ATPase activity
Hypertropic cardiomyopathy	RBM20	RNA binding motif protein 20	RNA binding og splicing
Other reported genes with some association with MVP
	SYT2	Synaptotagmin 2
	MSRA	Methionine sulfoxide reductase A
	FBXO46	F-box protein 46
	KDM5B	Lysine demethylase 5B
	SIX5	SIX homebox 5
	FOXA3	Forkhead box A3
	RSPH6A	Radial spoke head 6 homolog A
	DMPK	DM1 protein kinase
	DMWD	DM1 locus, WD repeat containing
	GLIS1	GLIS family zinc finger 1
	TBX5	T-box transcription factor 5
	SRR	Serine racemase
	TSR1	Ribosome maturation factor
	SGSM2	Small G protein signaling modulator 2
	TMEM40	Transmembrane protein 40
	ATXN2	Ataxin 2
	DACH1	Daschund family transcription factor 1
	LTBP2	Latent transforming growth factor beta binding protein 2
	ERCC4	ERCC excision repair 4, endonuclease catalytic subunit
	ETV4	ETS variant transcription factor 4
	PINX1	PIN2 (TERF1) interacting telomerase inhibitor 1
	SMG6	SMG6 nonsense mediated mRNA decay factor

### Sheet: Table S2
Table S2: List of genes previously known to be involved in syndromic forms of MVP and associated systemic collagenopathies
The list of genes contributing to syndromic forms of MVP and associated systemic collagenopathies was guided by recent reviews on MVP (PMID: 36873395 and PMID: 37332582)
	Gene (chromosome)	Affected proteins	Affected mechanisms/functions
Syndromic MVP
Trisomy 21, 18, 15, 13
Marfan syndrome	FBN1, FBN2, TGFBR2, TGFB2	Fibrillin 1, Transforming growth factor beta	TGFβ pathway, extracellular matrix (ECM)
Loeys-Dietz syndrome	TGFBR1, TGFBR2	Transforming growth factor receptor beta	TGFβ pathway, SMAD2 accumulation increasing connective tissue formation
Juvenile polyposis syndrome	SMAD4, BMPR1A	SMAD Family member 4, bone morpogenetic protein receptor 1	TGFβ pathway
Aneurysm-osteoarthritis syndrome	SMAD3	SMAD Family member 3	TGFβ pathway
Ehler-Danlos syndrome	Collagen type 1,3,5,11; Tenascin gene family		ECM
Osteogenesis imperfecta	Collagen type 1		ECM
Williams-Beuren syndrome	ELN	Elastin	ECM
Pseudoxanthoma elasticum	ABCC6/MRP6	ATP binding cassette subfamily C member 6	Lack of function: calcium deposits in elastic fibers
Borrone dermato-cardio-skeletal (BDCS) syndrome	SH3PXD2B	SH3 and PX domains 2B	Cell migration
Frank-Ter Haar syndrome (FTHS)	SH3PXD2B	SH3 and PX domains 2B	Cell migration
Larsen-like syndrome	B3GAT3	Beta-1,3-Glucuronyltransferase 3	ECM
Left ventricular non-compaction/ sick sinus syndrome	HCN4	Hyperpolarization activated cyclic nucleotide gated potassium channel 4	Ions channel/ embryogenesis

### Sheet: Table S3
Table S3: List of genes previously established as contributing to cardiac arrhythmias
The list of genes contributing to cardiac arrhythmias was compiled using genetic loci found in genome-wise association studies on phenotypes associated with conduction abnormalities: 1. atrial fibrillation (PMID: 30061737), 2. Brugada syndrome (PMID: 35210625), 3. QT-interval (PMID: 36050321), 4. spatial/frontal QRS-T angle (PMID: 36918541) and 5. PR-interval (PMID: 32439900)
	Gene (chromosome)	Affected mechanisms/functions
Atrial fibrillation is an irregular and often very rapid heart rhythm; Brugada syndrome is a cardiac arrhythmia disorder associated with sudden death in young adults; QT interval is an electrocardiographic measure representing the sum of ventricular depolarization and repolarization, estimated by QRS duration and JT interval, respectively. QT interval abnormalities are associated with potentially fatal ventricular arrhythmias; 3-dimensional spatial and 2-dimensional frontal QRS-T angles are measures derived from the vectorcardiogram reflects independent risk predictors for arrhythmia; and PR-interval reflects atrioventicular conduction abnormalities	ABCC1	AKAP6, CFL2, MYH6, MYH7, MYO18B, MYO1C, MYOCD, MYOT, MYOZ1, MYPN, PKP2, RBM20, SGCA, SSPN, SYNPO2L, TTN, TTN-AS, WIPF1 involved in cardiac and skeletal muscle function and integrity
	ABCC8	SGCG has been associated with muscular dystrophy; RBM20, with dilated cardiomyopathy; PKP2, with arrhythmogenic right ventricular cardiomyopathy
	ADPRHL1	ARNT2, EPHA3, FGF5, GATA4, GTF2I, HAND2, LRRC10, NAV2, NKX2-5, PITX2, SLIT3, SOX15, TBX5 involved in mediation of developmental events
	ADRB1	CALU, CAMK2D, CASQ2, PLN involved in intracellular calcium handling in the heart
	AFF1	TNFSF12, TNFSF12-TNFSF13 with angiogenesis
	AGAP5	CGA, ESR2, IGF1R, NR3C1, THRB with hormone signalling
	AGBL4	HCN4, KCND3, KCNH2, KCNJ5, KCNN2, KCNN3, SCN10A, SCN5A, SLC9B1 involved in function of cardiac ion channels
	AKAP6
	ALDH18A1
	ALDH1A2
	ALPK3
	AMPD3
	ANKRD9
	ANXA4
	AREL1
	ARHGAP10
	ARHGAP24
	ARHGAP26
	ARHGEF40
	ARID2
	ARNT2
	ASAH1
	ATP1B1
	ATP1B3
	ATP2A1
	ATP2A2
	ATP6V0E1
	ATXN1
	AZIN1
	BCAT1
	BEND3
	BMPR2
	BNIP1
	BRWD1
	BTBD10
	BVES
	C10orf71
	C1orf43
	CAB39L
	CABLES2
	CACNA1D
	CACNA1G
	CACNB2
	CALU
	CAMK2D
	CAND2
	CASKIN2
	CASQ2
	CASR
	CASZ1
	CAV1
	CAV2
	CCBE1
	CCDC141
	CCDC7
	CCNL1
	CD36
	CDC7
	CDH13
	CDK6
	CDKN1A
	CDKN2C
	CEP68
	CEP85L
	CFL2
	CGA
	CHRNB4
	CLUH
	CNNM3
	CNOT1
	COL13A1
	COPS4
	CORO2B
	CREB5
	CREBBP
	CREBRF
	CRK
	CRNDE
	CRYAB
	CRYBA1
	CSHL1
	CTSS
	CUL4A
	CUX1
	CYTH1
	DCP1A
	DDX27
	DEK
	DERL3
	DGKB
	DLC1
	DLG1
	DMRTA2
	DNAH11
	DNAJB4
	DNAJB5
	DPF3
	DPT
	DSP
	DTL
	DTNA
	EDN2
	EEF1A2
	EFCAB5
	EIF5A
	EML4
	EOMES
	EPAS1
	EPHA3
	EPS15
	ERBB4
	ESR2
	FADS1
	FADS2
	FAF1
	FAM13B
	FAM167A
	FAM9B
	FAT1
	FBRSL1
	FBXO32
	FEN1
	FER
	FERMT2
	FGF12
	FGF14
	FGF18
	FGF5
	FGFR1
	FGFR2
	FHL2
	FIGN
	FKBP7
	FLRT2
	FNDC3B
	FOXP1
	FREM2
	FRMD4B
	FUT11
	FXR2
	FXYD4
	GATA4
	GBF1
	GCOM1
	GET4
	GFRA3
	GGT7
	GINS3
	GIPC2
	GJA1
	GJA5
	GMCL1
	GMPR
	GNB4
	GOSR2
	GSDMB
	GTF2I
	GTF2IRD2
	GYPC
	HAND1
	HAND2
	HAND2-AS1
	HCFC2
	HCN1
	HCN4
	HDAC5
	HDDC2
	HDGFL1
	HERC1
	HERPUD2
	HEY2
	HIP1R
	HLA-DRB5
	HLX
	HNRNPH1
	HSF2
	HSPG2
	ID2
	IFRD1
	IGF1R
	IL25
	IPO11
	IRF2BPL
	IRF8
	IRX3
	IRX5
	ITPKA
	JADE2
	KANSL1
	KCND3
	KCNE1
	KCNH2
	KCNJ2
	KCNJ4
	KCNJ5
	KCNK3
	KCNN2
	KCNN3
	KCNQ1
	KCNQ4
	KCTD1
	KDM1B
	KIAA0232
	KIAA1755
	KIF2A
	KIF3C
	KLF11
	KLF12
	KLHL38
	KRTCAP2
	LAMB2
	LAMTOR5-AS1
	LAPTM4B
	LHX3
	LIG3
	LINC00189
	LINC00477
	LINC00540
	LINC00621
	LINC00670
	LINC01142
	LINC01249
	LINC01411
	LINC01426
	LITAF
	LRCH1
	LRIG1
	LRRC10
	LRRC37A2
	LSM3
	MACF1
	MAP7D1
	MAPRE2
	MAPT
	MARK3
	MAST2
	MBTD1
	MEIS1
	MEX3C
	MINK1
	MIR193BHG
	MIR548AZ
	MIR548N
	MIR6074
	MIR6500
	MITF
	MKLN1
	MLF1
	MPPED2
	MTHFD1
	MTUS1
	MYBPC3
	MYBPHL
	MYH11
	MYH6
	MYH7
	MYO18B
	MYO1C
	MYOCD
	MYOT
	MYOZ1
	MYOZ2
	MYPN
	MYZAP
	NACA
	NANOS1
	NAV2
	NCKAP5
	NCOA2
	NCOA7
	NDRG4
	NEURL1
	NFIA
	NFIC
	NFKB1
	NFKBIA
	NKX2-5
	NOS1AP
	NPY6R
	NR2F1
	NR2F2
	NR3C1
	NR3C2
	NRAP
	NRBF2
	NUCKS1
	NUDT13
	NYAP1
	OBSCN
	OPN1SW
	ORMDL3
	PAM
	PANDAR
	PDE3A
	PDLIM5
	PDZRN3
	PES1P2*
	PHF5A
	PHLDA1
	PHLDB2
	PI16
	PIP4K2A
	PITX2
	PKP2
	PLCXD2
	PLEC
	PLN
	PLPP7
	PM20D1
	PMP22
	POLR2D
	PON2
	PP2D1
	PPARGC1A
	PPFIA4
	PPP2R3A
	PPP5C
	PRKCA
	PRPS1L1
	PRRX1
	PTK2
	PXN
	RAI1
	RANP6*
	RAP2B
	RBM20
	RBPMS2
	RCAN2
	REEP1
	REEP3
	RFTN2
	RIC8B
	RN7SL708P*
	RNF11
	RNF150
	RNF207
	RNF24
	RNU6-1134P*
	ROPN1L
	RPL3L
	RPS4XP18*
	RYR2
	SCMH1
	SCN10A
	SCN5A
	SEMA3A
	SENP2
	SETD6
	SGCG
	SGIP1
	SH3PXD2A
	SIPA1L1
	SIPA1L2
	SIRT1
	SKI
	SLC12A7
	SLC16A12
	SLC16A4
	SLC25A26
	SLC27A6
	SLC2A12
	SLC35F1
	SLC41A1
	SLC4A3
	SLC4A4
	SLC6A15
	SLC8A1
	SLC9B1
	SLIT3
	SMAD7
	SMARCAD1
	SMOX
	SMYD3
	SNORD56B*A456
	SORBS1
	SORL1
	SOX15
	SOX5
	SP3
	SPATS2L
	SPON2
	SPPL2C
	SPSB3
	SPTBN1
	SRD5A3
	SRGAP1
	SRL
	SSBP3
	SSPN
	STARD3
	STARD4
	STAT3
	STH
	STK11
	STRN
	SUB1
	SUCLA2
	SYNE2
	SYNPO2L
	TBX20
	TBX3
	TBX5
	TCEA3
	TCF21
	TESC
	TEX41
	TFEB
	THRB
	TLE3
	TMEM182
	TMEM198
	TMEM258
	TMEM26
	TMEM44
	TMEM59L
	TNFSF12
	TNFSF13
	TOP1
	TRAK1
	TRPM3
	TRPM7
	TSC22D2
	TTC7B
	TTN
	TTN-AS1
	TUBA8
	UBE3B
	USP28
	USP34
	USP36
	USP40
	USP50
	UST
	WIPF1
	WNT11
	WNT3
	WNT8A
	WT1
	XPO7
	XXYLT1
	YPEL2
	YWHAE
	ZFHX3
	ZFPM1
	ZFPM2
	ZMIZ1
	ZNF358
	ZNF37A
	ZNF438
	ZNF592
	ZNF608
	ZPBP2
*6 genes reported error in log file on extraction: RPS4XP18, SNORD56B, RNU6-1134P,PES1P2, RANP6, RN7SL708P

### Sheet: Table S4
Table S4: Genetic variants before pruning in genetic loci related to non-syndromic MVP, MVP and cardiomyopathies, and genes having lesser known associations with MVP that were associated in our analysis at Bonferroni p-value threshold of 4.896E-7
CHROM = Chromosome; POS = Base pair position (genome reference consortium human build 38 (GRCh38)); ID = rsID or SNP ID; REF = Reference allele; ALT = Alternate allele; FILTER = Quality check from GATK; Func.refGene = Functional annotation; Gene.refGene = Genetic locus; ExonicFunc.refGene = Exonic functional annotation; AAChange.refGene = Amino acid change; AC_sample = Alternate allele count for our sample; AF_sample = Alternate allele frequency in our sample; AN_sample = Total number of alleles in our sample; nhomalt_sample = Count of homozygous individuals in our sample; AC_nfe = Alternate allele count for gnomAD genome sample in the Non-Finnish European genetic ancestry group; AF_nfe = Alternate allele frequency in gnomAD genome sample in the Non-Finnish European genetic ancestry group; AN_nfe = Total number of alleles in gnomAD genome sample in the Non-Finnish European genetic ancestry group; nhomalt_nfe = Count of homozygous individuals in gnomAD genome sample in the Non-Finnish European genetic ancestry group; p_value = P-value for Fisher's exact test
CHROM	POS	ID	REF	ALT	FILTER	Func.refGene	Gene.refGene	ExonicFunc.refGene	AAChange.refGene	AC_sample	AF_sample	AN_sample	nhomalt_sample	AC_nfe	AF_nfe	AN_nfe	nhomalt_nfe	p_value	Bonferroni_significant
chr1	53479327	rs369590364	CCT	C	PASS	intergenic	DMRTB1;GLIS1	.	.	4	0.02173	184	0	0	0	67472	0	5.29459e-11	*
chr1	53516802	rs568649903	C	CA	PASS	intronic	GLIS1	.	.	9	0.04891	184	0	72	0.00111972	64302	0	2.24963e-12	*
chr1	53525399	rs114906889	G	A	PASS	intronic	GLIS1	.	.	2	0.01086	184	0	712	0.140489	5068	6	1.01468e-09	*
chr1	53739183	rs71063876	AGCCGCCGCC	A	PASS	upstream	GLIS1	.	.	96	0.52173	184	44	58041	0.869867	66724	25251	3.40672e-30	*
chr1	53740941	rs757663318	A	C	PASS	intergenic	GLIS1;NDC1	.	.	1	0.00543	184	0	4897	0.270463	18106	2	8.32796e-24	*
chr1	202625024	rs201592920	TGTGTGTGTG	T	PASS	intronic	SYT2	.	.	10	0.05434	184	0	2649	0.461016	5746	0	7.3344e-34	*
chr1	202643460	rs558459512	CCT	C	PASS	intronic	SYT2	.	.	5	0.02717	184	0	8	0.000118952	67254	0	1.81017e-10	*
chr1	202691714	rs565062847	AGGGAGAGGGAGAGG	A	PASS	intronic	SYT2	.	.	17	0.09239	184	2	7058	0.276372	25538	1627	1.20212e-09	*
chr1	202691795	rs72750639	T	C	PASS	intronic	SYT2	.	.	46	0.25	184	7	19428	0.436643	44494	3445	2.01698e-07	*
chr1	202749671	rs538395648	A	T	PASS	intronic	KDM5B	.	.	12	0.06521	184	0	132	0.00197883	66706	0	9.86203e-15	*
chr1	202761027	rs201136860	AG	A	PASS	intronic	KDM5B	.	.	8	0.04347	184	0	63	0.000971622	64840	0	3.22225e-11	*
chr1	218342595	rs144718682;rs2100350601;rs2100350607	CGA	C	PASS	intergenic	RRP15;TGFB2-AS1	.	.	18	0.09782	184	0	34	0.000511155	66516	0	1.43078e-33	*
chr1	218405384	rs142802402	ACT	A	PASS	intronic	TGFB2	.	.	21	0.11413	184	0	96	0.00145468	65994	0	4.05745e-32	*
chr1	218420543	rs397972896	G	GT	PASS	intronic	TGFB2	.	.	9	0.04891	184	0	80	0.00121003	66114	0	4.21087e-12	*
chr2	54393182	rs566155034	CA	C	PASS	intergenic	C2orf73;SPTBN1	.	.	45	0.24456	184	0	426	0.00713305	59722	0	1.69435e-53	*
chr2	54466353	rs6755780	T	G	PASS	intronic	SPTBN1	.	.	16	0.08695	184	3	567	0.0149826	37844	65	2.99303e-08	*
chr2	54530381	rs112766828	C	T	PASS	intronic	SPTBN1	.	.	34	0.18478	184	5	10454	0.42458	24622	956	9.73204e-12	*
chr2	54693039	rs200172083	TC	T	PASS	intergenic	SPTBN1;EML6	.	.	8	0.04347	184	0	32	0.000477341	67038	0	1.92843e-13	*
chr2	178757137	rs10171049	G	A	PASS	intronic	TTN	.	.	18	0.09782	184	1	4491	0.513374	8748	177	1.3988e-32	*
chr2	178757230	rs142728908	A	C	PASS	intronic	TTN	.	.	5	0.02717	184	0	2603	0.397526	6548	23	4.46609e-32	*
chr2	188838775	rs760592070	TA	T	PASS	intergenic	DIRC1;COL3A1	.	.	16	0.08695	184	0	91	0.00138147	65872	1	2.34451e-23	*
chr2	188838777	rs768557845	A	T	PASS	intergenic	DIRC1;COL3A1	.	.	7	0.03804	184	0	51	0.00076297	66844	1	2.79763e-10	*
chr2	188843004	rs199619482	AC	A	PASS	intergenic	DIRC1;COL3A1	.	.	18	0.09782	184	0	81	0.00121109	66882	0	6.84438e-28	*
chr2	188936064	rs58004989	T	C	PASS	intergenic	DIRC1;COL3A1	.	.	49	0.2663	184	5	14733	0.529507	27824	1621	6.16333e-13	*
chr2	188943173	rs182681594	C	T	PASS	intergenic	DIRC1;COL3A1	.	.	7	0.03804	184	0	145	0.00213292	67982	0	2.1643e-07	*
chr2	189030059	rs367620680	T	TAA	PASS	intergenic	COL3A1;COL5A2	.	.	14	0.07608	184	0	6360	0.228991	27774	296	7.34344e-08	*
chr2	217809170	rs66678720	GGGAT	G	PASS	intronic	TNS1	.	.	20	0.10869	184	2	5907	0.276131	21392	667	4.61289e-08	*
chr2	217809604	rs13414764	G	C	PASS	intronic	TNS1	.	.	13	0.07065	184	4	4195	0.26043	16108	1723	7.91729e-11	*
chr2	218002591	rs549324942	T	TG	PASS	intergenic	TNS1-AS1;CXCR2P1	.	.	3	0.0163	184	0	472	0.195041	2420	3	5.90869e-13	*
chr2	218013255	rs34465614	CA	C	PASS	intergenic	TNS1-AS1;CXCR2P1	.	.	33	0.17934	184	0	519	0.00853366	60818	0	1.19288e-32	*
chr2	218041589	rs112548192	CA	C	PASS	intergenic	TNS1-AS1;CXCR2P1	.	.	40	0.21739	184	0	560	0.00997506	56140	0	4.05922e-40	*
chr3	8142437	rs202134383	TAGATAGATAGATAGAC	T	PASS	intergenic	LOC101927394;LMCD1-AS1	.	.	16	0.08695	184	1	9191	0.239087	38442	647	1.33162e-07	*
chr3	8151920	rs377753320	CGT	C	PASS	intergenic	LOC101927394;LMCD1-AS1	.	.	4	0.02173	184	0	13	0.000193044	67342	0	1.2351e-07	*
chr3	8191745	rs144334640	CTTCTT	C	PASS	intergenic	LOC101927394;LMCD1-AS1	.	.	43	0.23369	184	5	16397	0.463349	35388	2113	1.5247e-10	*
chr3	8336397	rs57295469	A	AG	PASS	ncRNA_intronic	LMCD1-AS1	.	.	10	0.05434	184	2	116	1	116	58	4.7596e-72	*
chr3	8336398	rs397959998	C	CA	PASS	ncRNA_intronic	LMCD1-AS1	.	.	87	0.47282	184	7	220	1	220	110	4.61903e-42	*
chr3	8436416	rs200959904	AC	A	PASS	ncRNA_intronic	LMCD1-AS1	.	.	5	0.02717	184	0	23	0.000341388	67372	0	1.32566e-08	*
chr3	8453572	rs150585589	GCT	G	PASS	ncRNA_intronic	LMCD1-AS1	.	.	9	0.04891	184	0	9	0.000134264	67032	0	3.37034e-19	*
chr3	8617446	rs13061366	G	A	PASS	intergenic	LMCD1;SSUH2	.	.	71	0.38586	184	15	25007	0.639762	39088	5465	4.25862e-12	*
chr3	12676296	rs556845971	TA	T	PASS	intergenic	RAF1;TMEM40	.	.	21	0.11413	184	0	142	0.00219095	64812	0	9.81428e-29	*
chr3	12683579	rs555503124	AC	A	PASS	intergenic	RAF1;TMEM40	.	.	4	0.02173	184	0	10	0.000149169	67038	1	5.32274e-08	*
chr3	171581660	rs149593215	TC	T	PASS	intergenic	TNIK;PLD1	.	.	121	0.6576	184	46	9203	0.330164	27874	2024	2.01511e-19	*
chr3	171632590	rs547750406	TA	T	PASS	intronic	PLD1	.	.	5	0.02717	184	0	20	0.000303306	65940	0	8.02219e-09	*
chr3	171730420	rs576994873	GA	G	PASS	intronic	PLD1	.	.	16	0.08695	184	0	157	0.00259119	60590	1	2.55038e-19	*
chr6	7441867	rs368161595	C	T	PASS	intergenic	RIOK1;DSP	.	.	103	0.55978	184	29	10785	0.3547	30406	2641	1.75004e-08	*
chr6	7441893	rs12530480	A	C	PASS	intergenic	RIOK1;DSP	.	.	47	0.25543	184	1	253	0.0167816	15076	35	2.69345e-39	*
chr6	7442457	rs2093896	T	A	PASS	intergenic	RIOK1;DSP	.	.	152	0.82608	184	70	56062	0.935864	59904	26237	2.81554e-07	*
chr6	7472043	rs112651303	AT	A	PASS	intergenic	RIOK1;DSP	.	.	12	0.06521	184	0	94	0.00144682	64970	0	3.12457e-16	*
chr6	7506616	rs543193826	TA	T	PASS	intergenic	RIOK1;DSP	.	.	15	0.08152	184	0	168	0.00259347	64778	0	8.21142e-18	*
chr6	7510518	rs60620116	TC	T	PASS	intergenic	RIOK1;DSP	.	.	31	0.16847	184	0	130	0.00204383	63606	22	1.33192e-47	*
chr6	7533228	rs771949593	CA	C	PASS	intergenic	RIOK1;DSP	.	.	34	0.18478	184	0	174	0.00331846	52434	0	9.36102e-47	*
chr6	7550218	rs199882901	G	GT	PASS	intronic	DSP	.	.	15	0.08152	184	0	412	0.0064931	63452	11	2.80644e-12	*
chr6	7566512	rs200962599	G	GA	PASS	intronic	DSP	.	.	5	0.02717	184	0	13	0.000197923	65682	0	1.34009e-09	*
chr8	9935070	rs565284553	CA	C	PASS	intergenic	MIR124-1;MSRA	.	.	11	0.05978	184	0	86	0.00236329	36390	0	2.64103e-12	*
chr8	10023995	rs767009517	G	GT	PASS	intergenic	MIR124-1;MSRA	.	.	7	0.03804	184	0	12	0.000188247	63746	0	7.1361e-14	*
chr8	10049864	rs376942949	T	TG	PASS	intergenic	MIR124-1;MSRA	.	.	40	0.21739	184	0	15227	0.560022	27190	1815	5.21675e-21	*
chr8	10064356	rs561247028	C	CA	PASS	intronic	MSRA	.	.	11	0.05978	184	0	303	0.00450437	67268	0	1.38214e-09	*
chr8	10113291	rs531723215	TC	T	PASS	intronic	MSRA	.	.	18	0.09782	184	2	111	0.00196572	56468	26	2.22291e-24	*
chr8	10113315	rs73664922	G	T	PASS	intronic	MSRA	.	.	2	0.01086	184	0	1148	0.360779	3182	37	1.81804e-31	*
chr8	10149835	rs4841288	T	C	PASS	intronic	MSRA	.	.	139	0.75543	184	52	10115	0.569795	17752	3624	2.5903e-07	*
chr8	10149918	rs372180080	TTG	T	PASS	intronic	MSRA	.	.	6	0.0326	184	0	5	0.00012325	40568	0	3.53922e-12	*
chr8	10222092	rs371247153	TA	T	PASS	intronic	MSRA	.	.	4	0.02173	184	0	11	0.000162438	67718	0	6.95859e-08	*
chr8	10271544	rs7013695	G	A	PASS	intronic	MSRA	.	.	13	0.07065	184	2	2246	0.415618	5404	486	3.22399e-25	*
chr8	10354756	rs868470880	A	G	PASS	intronic	MSRA	.	.	5	0.02717	184	0	17	0.000254659	66756	0	3.76686e-09	*
chr8	10356907	rs755040584	AAAAT	A	PASS	intronic	MSRA	.	.	26	0.1413	184	0	820	0.0131862	62186	5	7.51577e-19	*
chr8	10401678	rs35388602	T	C	PASS	intronic	MSRA	.	.	65	0.35326	184	8	25992	0.601555	43208	4989	1.34e-11	*
chr10	110734620	rs868589415	T	A	PASS	intronic	RBM20	.	.	15	0.08152	184	1	134	0.00243088	55124	2	3.75331e-18	*
chr10	110747852	rs4918583	C	A	PASS	intronic	RBM20	.	.	166	0.90217	184	74	17433	0.717466	24298	6297	1.56648e-09	*
chr10	110769724	rs770732331	AT	A	PASS	intronic	RBM20	.	.	4	0.02173	184	0	15	0.000226792	66140	0	2.15083e-07	*
chr10	110840091	rs777387177	G	A	PASS	downstream	RBM20	.	.	4	0.02173	184	0	8	0.000117678	67982	0	2.50061e-08	*
chr10	119625690	rs375983067	GA	G	PASS	intergenic	TIAL1;BAG3	.	.	2	0.01086	184	0	1887	0.719131	2624	634	8.08267e-91	*
chr10	119625692	rs202140651	GGGA	G	PASS	intergenic	TIAL1;BAG3	.	.	2	0.01086	184	0	1898	0.714071	2658	641	1.23371e-89	*
chr10	119718743	rs12413991	T	A	PASS	intergenic	BAG3;INPP5F	.	.	10	0.05434	184	1	2677	0.190155	14078	38	1.85447e-07	*
chr11	102836791	rs371846985	CT	C	PASS	intronic	MMP3	.	.	27	0.14673	184	0	155	0.0023792	65148	0	1.65861e-38	*
chr12	111507193	rs7953301	G	A	PASS	intronic	ATXN2	.	.	9	0.04891	184	0	27	0.000398595	67738	0	5.69841e-16	*
chr12	111508156	rs780339849	TA	T	PASS	intronic	ATXN2	.	.	35	0.19021	184	0	286	0.00469715	60888	0	7.06576e-44	*
chr12	111541776	rs140277173	GAT	G	PASS	intronic	ATXN2	.	.	7	0.03804	184	0	13	0.00019992	65026	1	9.53881e-14	*
chr12	111549540	rs113728680	TA	T	PASS	intronic	ATXN2	.	.	5	0.02717	184	0	18	0.000287118	62692	0	6.5516e-09	*
chr12	111556862	rs59132195	G	GA	PASS	intronic	ATXN2	.	.	26	0.1413	184	0	221	0.00343349	64366	1	6.46208e-33	*
chr12	111560756	rs554624107	C	CA	PASS	intronic	ATXN2	.	.	9	0.04891	184	0	43	0.000701743	61276	0	5.22152e-14	*
chr12	111573042	rs111439205	AT	A	PASS	intronic	ATXN2	.	.	13	0.07065	184	0	239	0.00355359	67256	0	3.32083e-13	*
chr12	111576137	rs61941261	T	C	PASS	intronic	ATXN2	.	.	120	0.65217	184	35	16345	0.394216	41462	4808	2.12428e-12	*
chr12	111626076	rs528493630	TTTTTTTTTTG	T	PASS	intergenic	ATXN2-AS;BRAP	.	.	38	0.20652	184	6	9771	0.444136	22000	673	2.29618e-11	*
chr12	111628628	rs796986371	TA	T	PASS	intergenic	ATXN2-AS;BRAP	.	.	40	0.21739	184	0	238	0.00392726	60602	0	3.8618e-55	*
chr12	114304391	rs143260707	TATAA	T	PASS	intergenic	LINC02459;TBX5	.	.	8	0.04347	184	0	84	0.00134542	62434	2	3.5958e-10	*
chr12	114355480	rs201961625	CCT	C	PASS	UTR3	TBX5	.	.	5	0.02717	184	0	5	7.39011e-05	67658	0	3.46324e-11	*
chr12	114382993	rs199571372	AAAG	A	PASS	intronic	TBX5	.	.	5	0.02717	184	0	49	0.000730929	67038	1	4.12678e-07	*
chr12	114406065	rs372595886	CCT	C	PASS	UTR5	TBX5	.	.	11	0.05978	184	0	25	0.000373525	66930	0	2.74849e-20	*
chr12	114431826	rs149179901	C	CTG	PASS	intergenic	TBX5-AS1;TBX3	.	.	10	0.05434	184	0	6058	0.194329	31174	385	9.26942e-08	*
chr12	114458469	rs143193162	ATC	A	PASS	intergenic	TBX5-AS1;TBX3	.	.	3	0.0163	184	0	2	2.95517e-05	67678	0	1.95317e-07	*
chr12	114464431	rs552118145	TG	T	PASS	intergenic	TBX5-AS1;TBX3	.	.	50	0.27173	184	4	3663	0.0752218	48696	1170	1.05012e-15	*
chr12	114556035	rs147396268	TGA	T	PASS	intergenic	TBX5-AS1;TBX3	.	.	4	0.02173	184	0	3	4.45448e-05	67348	0	1.85484e-09	*
chr12	114640713	rs200320009	CT	C	PASS	intergenic	TBX5-AS1;TBX3	.	.	10	0.05434	184	0	57	0.0010264	55534	0	2.53834e-14	*
chr13	71179831	rs757230386	T	G	PASS	intergenic	LINC00348;DACH1	.	.	3	0.0163	184	0	3	4.41865e-05	67894	0	3.86161e-07	*
chr13	71343358	rs56155960	G	GT	PASS	intergenic	LINC00348;DACH1	.	.	36	0.19565	184	3	10036	0.576715	17402	1468	8.10578e-26	*
chr13	71412353	rs66528374	TA	T	PASS	intergenic	LINC00348;DACH1	.	.	5	0.02717	184	0	23	0.000342905	67074	4	1.35498e-08	*
chr13	71417082	rs543168764	C	T	PASS	intergenic	LINC00348;DACH1	.	.	5	0.02717	184	0	45	0.000662349	67940	0	2.61301e-07	*
chr13	71425834	rs113452883	G	A	PASS	intergenic	LINC00348;DACH1	.	.	11	0.05978	184	1	6027	0.25927	23246	309	3.5897e-12	*
chr13	71486798	rs60343197	AT	A	PASS	intronic	DACH1	.	.	4	0.02173	184	0	1966	0.303582	6476	38	7.53354e-23	*
chr13	71486802	rs4053566	ATTT	A	PASS	intronic	DACH1	.	.	3	0.0163	184	0	1457	0.195413	7456	21	1.55726e-13	*
chr13	71524787	rs565658949	AT	A	PASS	intronic	DACH1	.	.	5	0.02717	184	0	16	0.000239192	66892	0	2.88801e-09	*
chr13	71533733	rs372180782	TTC	T	PASS	intronic	DACH1	.	.	3	0.0163	184	0	2	2.99303e-05	66822	0	2.02888e-07	*
chr13	71600941	rs201658642	AT	A	PASS	intronic	DACH1	.	.	5	0.02717	184	0	36	0.000544745	66086	0	1.07965e-07	*
chr13	71674772	rs74096994	T	C	PASS	intronic	DACH1	.	.	3	0.0163	184	0	1728	0.324446	5326	25	3.84515e-26	*
chr13	71675518	rs74096996	T	A	PASS	intronic	DACH1	.	.	6	0.0326	184	0	3414	0.486741	7014	101	1.53398e-42	*
chr13	71735140	rs111205653	T	A	PASS	intronic	DACH1	.	.	14	0.07608	184	4	4234	0.218135	19410	1268	3.36006e-07	*
chr13	71735150	rs111205654	T	G	PASS	intronic	DACH1	.	.	14	0.07608	184	4	6989	0.309111	22610	2559	2.96409e-14	*
chr13	71735182	rs201417837	G	T	PASS	intronic	DACH1	.	.	16	0.08695	184	5	8633	0.342389	25214	3508	8.20287e-16	*
chr13	71735183	rs199745028	A	T	PASS	intronic	DACH1	.	.	16	0.08695	184	5	8624	0.415294	20766	3507	6.11407e-23	*
chr13	71735188	rs745461511	CGT	C	PASS	intronic	DACH1	.	.	16	0.08695	184	5	8571	0.293568	29196	3504	1.5211e-11	*
chr13	71735213	rs114664354	T	C	PASS	intronic	DACH1	.	.	12	0.06521	184	3	11484	0.372736	30810	4334	5.81436e-22	*
chr13	71735223	rs111205656	A	G	PASS	intronic	DACH1	.	.	100	0.54347	184	9	25132	0.825841	30432	10408	1.1098e-18	*
chr13	71735480	rs71451473	T	C	PASS	intronic	DACH1	.	.	92	0.5	184	1	54	0.0615034	878	23	7.03253e-43	*
chr13	71735514	rs61958969	T	C	PASS	intronic	DACH1	.	.	89	0.48369	184	0	64	0.0627451	1020	25	1.17017e-41	*
chr13	71748942	rs770059687	TTCTTTCTTTCTCTCTTTCTTTC	T	PASS	intronic	DACH1	.	.	4	0.02173	184	0	1964	0.130239	15080	97	3.63898e-07	*
chr13	71870209	rs190651930;rs2135672641	C	T	PASS	intergenic	DACH1;MZT1	.	.	15	0.08152	184	1	4543	0.291554	15582	211	6.01371e-12	*
chr13	71871728	rs2135616052;rs2135616054;rs58271291	GA	G	PASS	intergenic	DACH1;MZT1	.	.	19	0.10326	184	0	194	0.00313156	61950	0	1.32877e-22	*
chr13	71889610	rs3076556	T	TAA	PASS	intergenic	DACH1;MZT1	.	.	11	0.05978	184	0	4220	0.231817	18204	148	5.56477e-10	*
chr13	71903212	rs10625486	G	GCA	PASS	intergenic	DACH1;MZT1	.	.	109	0.59239	184	52	36897	0.933912	39508	17531	2.92371e-39	*
chr13	71903342	rs4884972	G	A	PASS	intergenic	DACH1;MZT1	.	.	109	0.59239	184	52	36502	0.833798	43778	17340	1.12099e-14	*
chr13	71905039	rs9572823	T	A	PASS	intergenic	DACH1;MZT1	.	.	13	0.07065	184	4	9824	0.217316	45206	3781	1.22628e-07	*
chr13	71905424	rs1563872	A	G	PASS	intergenic	DACH1;MZT1	.	.	97	0.52717	184	45	31975	0.713059	44842	14673	1.17822e-07	*
chr13	71905928	rs59739987	G	C	PASS	intergenic	DACH1;MZT1	.	.	95	0.5163	184	44	30855	0.695058	44392	14063	4.82016e-07	*
chr13	71906340	rs4884973	C	T	PASS	intergenic	DACH1;MZT1	.	.	23	0.125	184	8	13234	0.494101	26784	5265	5.52845e-26	*
chr13	72041511	rs138827097	TGA	T	PASS	intergenic	DACH1;MZT1	.	.	12	0.06521	184	0	16	0.000240161	66622	0	3.87235e-24	*
chr13	72081000	rs531331701	T	C	PASS	intergenic	DACH1;MZT1	.	.	1	0.00543	184	0	390	0.206568	1888	0	2.44011e-16	*
chr13	72085073	rs532131850	G	GAGAATAAAATACCTA	PASS	intergenic	DACH1;MZT1	.	.	165	0.89673	184	78	9163	0.724806	12642	4070	2.21319e-08	*
chr13	72270326	rs10459397	A	G	PASS	intergenic	DACH1;MZT1	.	.	104	0.56521	184	45	30102	0.897496	33540	14690	6.14702e-31	*
chr13	72270501	rs10459398	G	T	PASS	intergenic	DACH1;MZT1	.	.	100	0.54347	184	50	33705	0.99843	33758	16845	2.09958e-162	*
chr13	72271418	rs9572936	C	A	PASS	intergenic	DACH1;MZT1	.	.	22	0.11956	184	9	9677	0.284567	34006	4214	1.08536e-07	*
chr13	72271435	rs9572937	A	G	PASS	intergenic	DACH1;MZT1	.	.	96	0.52173	184	48	33757	0.998255	33816	16870	2.42973e-169	*
chr13	72271527	rs1642653	T	C	PASS	intergenic	DACH1;MZT1	.	.	92	0.5	184	45	30116	0.895457	33632	14770	8.7305e-41	*
chr13	72271531	rs1729512	T	A	PASS	intergenic	DACH1;MZT1	.	.	96	0.52173	184	48	33578	0.998335	33634	16781	2.46239e-170	*
chr13	72271747	rs9572938	C	T	PASS	intergenic	DACH1;MZT1	.	.	44	0.23913	184	20	19056	0.562655	33868	8770	6.76308e-19	*
chr13	72271836	rs1770322	A	G	PASS	intergenic	DACH1;MZT1	.	.	92	0.5	184	45	30695	0.90487	33922	15078	4.27012e-44	*
chr13	72271851	rs1729513	A	G	PASS	intergenic	DACH1;MZT1	.	.	96	0.52173	184	48	33884	0.997586	33966	16931	1.89634e-161	*
chr13	72272012	rs1631412	G	A	PASS	intergenic	DACH1;MZT1	.	.	92	0.5	184	45	30242	0.90507	33414	14851	3.65227e-44	*
chr13	72272089	rs1632183	T	C	PASS	intergenic	DACH1;MZT1	.	.	96	0.52173	184	48	33410	0.998446	33462	16698	8.3382e-172	*
chr13	72272220	rs9572940	A	G	PASS	intergenic	DACH1;MZT1	.	.	44	0.23913	184	20	18639	0.560841	33234	8559	1.29305e-18	*
chr13	72272505	rs9572941	T	C	PASS	intergenic	DACH1;MZT1	.	.	44	0.23913	184	20	18774	0.561659	33426	8629	1.23699e-18	*
chr13	72272736	rs9572942	G	C	PASS	intergenic	DACH1;MZT1	.	.	28	0.15217	184	4	13701	0.635836	21548	4003	2.73573e-41	*
chr13	72322543	rs145568977	TGA	T	PASS	intergenic	DACH1;MZT1	.	.	19	0.10326	184	0	27	0.000412189	65504	0	4.71021e-37	*
chr13	72408949	rs748168458	A	AC	PASS	intergenic	DACH1;MZT1	.	.	21	0.11413	184	0	7351	0.29343	25052	513	1.13546e-08	*
chr13	72435587	rs201668526	G	A	PASS	intergenic	DACH1;MZT1	.	.	16	0.08695	184	1	6363	0.3301	19276	369	1.18411e-14	*
chr13	72438731	rs140263776	GCA	G	PASS	intergenic	DACH1;MZT1	.	.	6	0.0326	184	0	20	0.000305204	65530	0	9.75603e-11	*
chr13	72515719	rs201369373	CT	C	PASS	intergenic	DACH1;MZT1	.	.	12	0.06521	184	0	45	0.000684598	65732	0	9.85565e-20	*
chr13	72558494	rs6562715	T	C	PASS	intergenic	DACH1;MZT1	.	.	32	0.17391	184	1	9066	0.384153	23600	812	9.51406e-10	*
chr13	72573455	rs375103929	GCT	G	PASS	intergenic	DACH1;MZT1	.	.	8	0.04347	184	0	8	0.000119392	67006	0	3.42579e-17	*
chr13	72612143	rs12866421	A	G	PASS	intergenic	DACH1;MZT1	.	.	37	0.20108	184	5	4196	0.0822358	51024	280	4.87139e-07	*
chr13	72653309	rs67428270	G	T	PASS	intergenic	DACH1;MZT1	.	.	32	0.17391	184	3	13136	0.517206	25398	1295	9.1806e-22	*
chr13	72653337	rs67287875	G	T	PASS	intergenic	DACH1;MZT1	.	.	32	0.17391	184	3	13304	0.453473	29338	1302	1.93396e-15	*
chr14	74540838	rs376025514	T	TA	PASS	intronic	LTBP2	.	.	4	0.02173	184	0	461	0.179797	2564	13	7.97729e-11	*
chr14	74634223	rs79108140	T	C	PASS	intergenic	LTBP2;AREL1	.	.	55	0.29891	184	6	3905	0.112219	34798	720	7.186e-12	*
chr15	48367173	rs17352050	G	C	PASS	intergenic	DUT;FBN1	.	.	11	0.05978	184	0	5903	0.192468	30670	232	4.31275e-07	*
chr15	48613489	rs146214798	CAT	C	PASS	intronic	FBN1	.	.	7	0.03804	184	0	6	8.92645e-05	67216	0	1.70452e-15	*
chr15	48615282	rs111531060	AT	A	PASS	intronic	FBN1	.	.	7	0.03804	184	0	46	0.000699237	65786	0	1.61907e-10	*
chr15	48676351	rs35323665	CT	C	PASS	intergenic	FBN1;CEP152	.	.	4	0.02173	184	0	3	4.49021e-05	66812	0	1.91482e-09	*
chr15	48712078	rs189183772	A	G	PASS	intergenic	FBN1;CEP152	.	.	2	0.01086	184	0	1564	0.121997	12820	18	3.23077e-08	*
chr15	84811881	rs113424759	TC	T	PASS	intergenic	ZNF592;ALPK3	.	.	9	0.04891	184	0	103	0.00191031	53918	1	2.03238e-10	*
chr15	84845144	rs202206622	TC	T	PASS	intronic	ALPK3	.	.	6	0.0326	184	0	58	0.000863044	67204	0	2.50966e-08	*
chr16	13308213	rs5815744	C	CT	PASS	intergenic	SHISA9;ERCC4	.	.	145	0.78804	184	53	63320	0.948955	66726	30022	3.9606e-14	*
chr16	13316026	rs199936019	AG	A	PASS	intergenic	SHISA9;ERCC4	.	.	17	0.09239	184	0	192	0.00287503	66782	2	3.43939e-20	*
chr16	13511795	rs139408016	CAG	C	PASS	intergenic	SHISA9;ERCC4	.	.	9	0.04891	184	0	31	0.000462949	66962	0	1.81696e-15	*
chr16	13587490	rs12447988	T	C	PASS	intergenic	SHISA9;ERCC4	.	.	15	0.08152	184	2	7601	0.41663	18244	466	4.93091e-24	*
chr16	13604920	rs62037196	G	A	PASS	intergenic	SHISA9;ERCC4	.	.	1	0.00543	184	0	419	0.105435	3974	1	1.05209e-07	*
chr16	13635737	rs537104258	TA	T	PASS	intergenic	SHISA9;ERCC4	.	.	8	0.04347	184	0	55	0.000861151	63868	0	1.3462e-11	*
chr16	13646976	rs368669030	TGA	T	PASS	intergenic	SHISA9;ERCC4	.	.	4	0.02173	184	0	3	4.64641e-05	64566	0	2.19416e-09	*
chr16	13717002	rs371785340	A	G	PASS	intergenic	SHISA9;ERCC4	.	.	20	0.10869	184	2	6196	0.296176	20920	280	1.70529e-09	*
chr16	13907105	rs765456994	GA	G	PASS	intergenic	SHISA9;ERCC4	.	.	54	0.29347	184	7	16428	0.528435	31088	1985	1.53301e-10	*
chr16	13981765	rs369600983	TGCCTATACCTATTCTCATAAGGCCTGTCCTGATGCAGGATGGAAATGGGGGCTATAGGGAAAGGGCACTCAACTCTCTTTGTGTCACTAGATAATAGCTCAGAACTCTGAGGAACCTGG	T	PASS	intergenic	ERCC4;LINC02185	.	.	144	0.7826	184	57	2603	0.0799055	32576	1142	5.28122e-118	*
chr16	13990529	rs143925020	A	G	PASS	intergenic	ERCC4;LINC02185	.	.	2	0.01086	184	0	1153	0.171475	6724	21	1.64349e-12	*
chr16	13990555	rs746577549	A	G	PASS	intergenic	ERCC4;LINC02185	.	.	133	0.72282	184	54	15642	0.531318	29440	5221	1.53338e-07	*
chr16	13990612	rs200059218	CAT	C	PASS	intergenic	ERCC4;LINC02185	.	.	122	0.66304	184	59	1477	0.0853067	17314	212	6.77826e-82	*
chr16	14000106	rs372826490	CAG	C	PASS	intergenic	ERCC4;LINC02185	.	.	7	0.03804	184	0	8	0.000118744	67372	0	6.26075e-15	*
chr16	16823305	rs772227699	C	CTTT	PASS	intergenic	PKD1P4-NPIPA8;XYLT1	.	.	16	0.08695	184	0	184	0.00293031	62792	0	1.53744e-18	*
chr16	16823315	rs68025051	T	TTC	PASS	intergenic	PKD1P4-NPIPA8;XYLT1	.	.	23	0.125	184	0	92	0.00148268	62050	0	1.16533e-35	*
chr16	16952174	rs564710319	A	G	PASS	intergenic	PKD1P4-NPIPA8;XYLT1	.	.	5	0.02717	184	1	1933	0.283597	6816	31	1.12634e-19	*
chr16	16966459	rs547684255	CT	C	PASS	intergenic	PKD1P4-NPIPA8;XYLT1	.	.	6	0.0326	184	0	41	0.000626012	65494	0	4.34754e-09	*
chr16	17016503	rs142557501	TTG	T	PASS	intergenic	PKD1P4-NPIPA8;XYLT1	.	.	5	0.02717	184	0	6	8.89469e-05	67456	0	6.43024e-11	*
chr16	17044588	rs34904305	A	G	PASS	intergenic	PKD1P4-NPIPA8;XYLT1	.	.	20	0.10869	184	4	1110	0.0249416	44504	53	5.38295e-08	*
chr16	17083662	rs5815953	AT	A	PASS	intergenic	PKD1P4-NPIPA8;XYLT1	.	.	26	0.1413	184	0	10287	0.47537	21640	747	1.73014e-21	*
chr16	17098135	rs150915555	A	G	PASS	intergenic	PKD1P4-NPIPA8;XYLT1	.	.	31	0.16847	184	6	2499	0.0564134	44298	198	5.62689e-08	*
chr16	17105918	rs570832750	T	TA	PASS	UTR3	XYLT1	.	.	14	0.07608	184	0	752	0.0114673	65578	5	4.29734e-08	*
chr16	17115995	rs200613165	AAAAGC	A	PASS	intronic	XYLT1	.	.	5	0.02717	184	0	15	0.000419862	35726	0	4.87166e-08	*
chr16	17118273	rs145715188	T	TGAATGAATGAAC	PASS	intronic	XYLT1	.	.	44	0.23913	184	6	16771	0.423147	39634	2147	2.66638e-07	*
chr16	17303998	rs140606021	CGT	C	PASS	intronic	XYLT1	.	.	5	0.02717	184	0	14	0.000208358	67192	0	1.6213e-09	*
chr16	17404749	rs59644989	ATATATT	A	PASS	intronic	XYLT1	.	.	41	0.22282	184	4	16197	0.443778	36498	1933	5.67478e-10	*
chr16	17465547	rs368241689	GT	G	PASS	intronic	XYLT1	.	.	35	0.19021	184	3	14750	0.396569	37194	1715	3.33299e-09	*
chr16	17470801	rs117041807	G	C	PASS	UTR5	XYLT1	.	.	9	0.04891	184	1	12214	0.187913	64998	1193	6.5011e-08	*
chr16	17528116	rs796850603	GA	G	PASS	intergenic	XYLT1;NPIPA8	.	.	6	0.0326	184	0	6	9.02391e-05	66490	0	3.70856e-13	*
chr16	17714010	rs142573493	AGT	A	PASS	intergenic	XYLT1;NPIPA8	.	.	3	0.0163	184	0	0	0	67906	0	1.94138e-08	*
chr16	17730220	rs143396668	TTG	T	PASS	intergenic	XYLT1;NPIPA8	.	.	5	0.02717	184	0	7	0.000104344	67086	0	1.13038e-10	*
chr16	17735993	rs369615002	C	T	PASS	intergenic	XYLT1;NPIPA8	.	.	51	0.27717	184	0	5510	0.126824	43446	0	4.92541e-08	*
chr16	17811610	rs201137628	CA	C	PASS	intergenic	XYLT1;NPIPA8	.	.	3	0.0163	184	0	0	0	67898	0	1.94206e-08	*
chr16	18074559	rs553363082	A	ATAT	PASS	intergenic	XYLT1;NPIPA8	.	.	19	0.10326	184	0	1325	0.0253656	52236	41	3.22688e-07	*
chr16	18079265	rs74866253	C	T	PASS	intergenic	XYLT1;NPIPA8	.	.	78	0.42391	184	16	7167	0.190805	37562	898	5.30695e-13	*
chr16	18081608	rs571076873	AT	A	PASS	intergenic	XYLT1;NPIPA8	.	.	6	0.0326	184	0	42	0.000656086	64016	0	5.66973e-09	*
chr16	18095234	rs200823573	A	AT	PASS	intergenic	XYLT1;NPIPA8	.	.	31	0.16847	184	10	213	0.361017	590	49	4.7013e-07	*
chr16	18131771	rs376999038	AGCCTCCCGCCCTGGAGCTTC	A	PASS	intergenic	XYLT1;NPIPA8	.	.	55	0.29891	184	20	3195	0.100668	31738	954	9.85272e-14	*
chr16	18141537	rs201777151	C	CGTA	PASS	intergenic	XYLT1;NPIPA8	.	.	16	0.08695	184	1	232	0.00672932	34476	3	4.20973e-13	*
chr16	18150713	rs369629595	A	G	PASS	intergenic	XYLT1;NPIPA8	.	.	14	0.07608	184	0	639	0.0111917	57096	1	3.25527e-08	*
chr16	18150751	rs188539625	G	A	PASS	intergenic	XYLT1;NPIPA8	.	.	13	0.07065	184	0	419	0.00689576	60762	0	9.19118e-10	*
chr16	18151785	rs200935320	A	G	PASS	intergenic	XYLT1;NPIPA8	.	.	23	0.125	184	0	2099	0.0372058	56416	0	4.85653e-07	*
chr16	18161762	rs2112893	G	A	PASS	intergenic	XYLT1;NPIPA8	.	.	5	0.02717	184	0	7	0.000105473	66368	0	1.19249e-10	*
chr16	18166377	rs150915561	T	G	PASS	intergenic	XYLT1;NPIPA8	.	.	36	0.19565	184	6	919	0.0221211	41544	14	4.33359e-23	*
chr16	18195536	rs568805311	AT	A	PASS	intergenic	XYLT1;NPIPA8	.	.	8	0.04347	184	0	15	0.000226908	66106	0	1.42961e-15	*
chr16	18220260	rs558351431	CCT	C	PASS	intergenic	XYLT1;NPIPA8	.	.	11	0.05978	184	0	78	0.0011735	66468	0	1.58811e-15	*
chr16	18250645	rs201842520	A	AAAT	PASS	intergenic	XYLT1;NPIPA8	.	.	55	0.29891	184	2	6501	0.14083	46162	193	3.18734e-08	*
chr16	18525222	rs536539665	CA	C	PASS	intronic	NOMO2	.	.	6	0.0326	184	0	40	0.000607533	65840	0	3.68518e-09	*
chr16	18594670	rs77392519	T	C	PASS	ncRNA_intronic	ABCC6P1	.	.	20	0.10869	184	0	634	0.0125163	50654	1	4.5329e-13	*
chr16	18594722	rs76054517	T	C	PASS	ncRNA_intronic	ABCC6P1	.	.	19	0.10326	184	0	462	0.0092142	50140	0	2.36016e-14	*
chr16	18594731	rs77478692	G	C	PASS	ncRNA_intronic	ABCC6P1	.	.	14	0.07608	184	0	296	0.00548656	53950	0	4.47707e-12	*
chr16	18595791	rs76541107	T	C	PASS	ncRNA_intronic	ABCC6P1	.	.	12	0.06521	184	0	187	0.00344739	54244	0	5.14119e-12	*
chr16	18595801	rs75551588	T	G	PASS	ncRNA_intronic	ABCC6P1	.	.	8	0.04347	184	0	27	0.000437431	61724	0	1.14768e-13	*
chr16	18595809	rs79965729	G	C	PASS	ncRNA_intronic	ABCC6P1	.	.	5	0.02717	184	0	6	9.42774e-05	63642	0	8.58849e-11	*
chr16	18615974	rs199635195	G	A	PASS	intergenic	ABCC6P1;RPS15A	.	.	31	0.16847	184	0	714	0.0130425	54744	0	1.31764e-24	*
chr16	18640949	rs201448738	CAG	C	PASS	intergenic	ABCC6P1;RPS15A	.	.	45	0.24456	184	9	517	0.0407857	12676	2	8.25408e-22	*
chr16	18641288	rs781186090	GGT	G	PASS	intergenic	ABCC6P1;RPS15A	.	.	5	0.02717	184	0	43	0.255952	168	2	1.1655e-10	*
chr16	18641417	rs779352388	ACT	A	PASS	intergenic	ABCC6P1;RPS15A	.	.	13	0.07065	184	0	457	0.277306	1648	6	1.76262e-11	*
chr16	18713176	rs562166508	GA	G	PASS	intergenic	ABCC6P1;RPS15A	.	.	30	0.16304	184	4	2413	0.05773	41798	112	3.10686e-07	*
chr16	18713558	rs76397392	G	A	PASS	intergenic	ABCC6P1;RPS15A	.	.	34	0.18478	184	5	2249	0.0549636	40918	158	6.09049e-10	*
chr16	18720707	rs2641871	C	T	PASS	intergenic	ABCC6P1;RPS15A	.	.	100	0.54347	184	33	13818	0.315494	43798	4001	2.5419e-10	*
chr16	18723002	rs201261760	A	G	PASS	intergenic	ABCC6P1;RPS15A	.	.	88	0.47826	184	11	9637	0.273483	35238	376	3.80735e-09	*
chr16	18723016	rs750098507	GAGA	G	PASS	intergenic	ABCC6P1;RPS15A	.	.	54	0.29347	184	2	5238	0.130085	40266	39	7.50248e-09	*
chr16	18723119	rs200460396	C	T	PASS	intergenic	ABCC6P1;RPS15A	.	.	42	0.22826	184	6	2427	0.0590511	41100	24	4.00488e-14	*
chr16	18725946	rs78848434	A	G	PASS	intergenic	ABCC6P1;RPS15A	.	.	59	0.32065	184	11	4604	0.105732	43544	325	3.15526e-15	*
chr16	18749830	rs201533484	AAAAAT	A	PASS	intergenic	ABCC6P1;RPS15A	.	.	109	0.59239	184	40	9513	0.384364	24750	2235	1.80253e-08	*
chr16	18762636	rs140041876	G	C	PASS	intergenic	ABCC6P1;RPS15A	.	.	88	0.47826	184	26	9166	0.259572	35312	1532	3.24167e-10	*
chr16	18764397	rs371265215	AT	A	PASS	intergenic	ABCC6P1;RPS15A	.	.	7	0.03804	184	0	46	0.000970341	47406	0	1.52753e-09	*
chr16	18768308	rs753676459	G	C	PASS	intergenic	ABCC6P1;RPS15A	.	.	3	0.0163	184	0	3	4.4093e-05	68038	0	3.83726e-07	*
chr16	18779531	rs2641896	T	G	PASS	intergenic	ABCC6P1;RPS15A	.	.	22	0.11956	184	0	1853	0.0333477	55566	0	3.0225e-07	*
chr16	18779802	rs375617812	A	G	PASS	intergenic	ABCC6P1;RPS15A	.	.	6	0.0326	184	0	65	0.00104947	61936	0	7.59487e-08	*
chr16	18945022	rs150354828	AAG	A	PASS	intergenic	SMG1;TMC7	.	.	10	0.05434	184	0	372	0.00551814	67414	0	1.18102e-07	*
chr16	18949352	rs143573811	AATT	A	PASS	intergenic	SMG1;TMC7	.	.	6	0.0326	184	0	3	4.42687e-05	67768	0	3.02954e-14	*
chr16	18950305	rs573606195	C	CA	PASS	intergenic	SMG1;TMC7	.	.	9	0.04891	184	0	193	0.00303583	63574	0	9.10462e-09	*
chr16	18956445	rs12447338	C	T	PASS	intergenic	SMG1;TMC7	.	.	78	0.42391	184	2	4556	0.242031	18824	940	8.70985e-08	*
chr16	18998611	rs527562624	G	A	PASS	intronic	TMC7	.	.	3	0.0163	184	0	2	2.94074e-05	68010	0	1.92482e-07	*
chr16	19006983	rs532737190	G	GT	PASS	intronic	TMC7	.	.	14	0.07608	184	0	300	0.00460702	65118	0	4.47276e-13	*
chr16	19088677	rs201537714	TA	T	PASS	intergenic	COQ7;ITPRIPL2	.	.	16	0.08695	184	0	461	0.00710718	64864	3	7.44389e-13	*
chr16	19138486	rs566355868	A	G	PASS	intergenic	ITPRIPL2;SYT17	.	.	12	0.06521	184	1	2356	0.443858	5308	40	1.90167e-29	*
chr16	19188494	rs111475883	T	TA	PASS	intronic	SYT17	.	.	31	0.16847	184	3	13241	0.484628	27322	1416	5.19392e-19	*
chr16	19241892	rs571063709	C	T	PASS	intronic	SYT17	.	.	5	0.02717	184	0	32	0.00047045	68020	0	5.499e-08	*
chr16	19314858	rs142817669	CAG	C	PASS	intergenic	CLEC19A;TMC5	.	.	4	0.02173	184	0	10	0.000153903	64976	0	6.02509e-08	*
chr16	19405787	rs113726245	A	C	PASS	intergenic	CLEC19A;TMC5	.	.	40	0.21739	184	0	0	0	67202	0	2.92358e-105	*
chr16	19405815	rs112733681	T	G	PASS	intergenic	CLEC19A;TMC5	.	.	26	0.1413	184	0	1	1.47815e-05	67652	0	7.8443e-67	*
chr16	19434189	rs72088126	AAT	A	PASS	intronic	TMC5	.	.	37	0.20108	184	3	13224	0.548213	24122	2745	1.26033e-21	*
chr16	19439962	rs5816052	GA	G	PASS	UTR5	TMC5	.	.	23	0.125	184	0	1520	0.0235761	64472	12	1.21249e-10	*
chr16	19490949	rs36133167	T	C	PASS	intronic	TMC5	.	.	79	0.42934	184	17	8878	0.25373	34990	2094	2.46087e-07	*
chr16	19556811	rs16972189	T	G	PASS	intronic	VPS35L	.	.	34	0.18478	184	2	9907	0.415632	23836	730	4.38378e-11	*
chr16	19574600	rs541596928	CT	C	PASS	intronic	VPS35L	.	.	24	0.13043	184	0	187	0.00286081	65366	0	1.93853e-31	*
chr16	19575561	rs376319436	TA	T	PASS	intronic	VPS35L	.	.	51	0.27717	184	0	2884	0.0482969	59714	57	1.61637e-24	*
chr16	19678481	rs776896300	AT	A	PASS	intronic	VPS35L	.	.	52	0.2826	184	0	216	0.00335133	64452	0	1.07166e-80	*
chr16	19679153	rs9926175	A	G	PASS	intronic	VPS35L	.	.	15	0.08152	184	1	3662	0.494999	7398	125	7.59764e-33	*
chr16	19739814	rs34132517	C	CA	PASS	intronic	IQCK	.	.	10	0.05434	184	0	52	0.000797889	65172	0	2.31363e-15	*
chr16	20068883	rs58603103	AT	A	PASS	intronic	GPR139	.	.	52	0.2826	184	8	9177	0.138806	66114	635	3.32129e-07	*
chr16	20128090	rs71659836	AAC	A	PASS	intergenic	GPR139;GP2	.	.	19	0.10326	184	0	91	0.00137417	66222	0	7.66024e-29	*
chr16	20184311	rs148932407	GTC	G	PASS	intergenic	GPR139;GP2	.	.	12	0.06521	184	0	18	0.000269469	66798	0	1.0618e-23	*
chr16	20202477	rs5816088	T	TG	PASS	intergenic	GPR139;GP2	.	.	25	0.13586	184	1	8741	0.318991	27402	570	1.64299e-08	*
chr16	20210264	rs74013833	C	T	PASS	intergenic	GPR139;GP2	.	.	25	0.13586	184	1	8736	0.531775	16428	574	8.99391e-29	*
chr16	20210273	rs73533598	C	T	PASS	intergenic	GPR139;GP2	.	.	25	0.13586	184	1	8740	0.53176	16436	571	9.00868e-29	*
chr16	20230935	rs761235031	GT	G	PASS	intergenic	GPR139;GP2	.	.	39	0.21195	184	0	4102	0.0624581	65676	89	1.83031e-11	*
chr16	20230937	rs572293309	T	TG	PASS	intergenic	GPR139;GP2	.	.	11	0.05978	184	0	165	0.00296539	55642	7	2.1039e-11	*
chr16	20253082	rs151058830	TTC	T	PASS	intergenic	GPR139;GP2	.	.	7	0.03804	184	0	7	0.000104064	67266	0	3.38364e-15	*
chr16	20503048	rs60623852	G	GTA	PASS	intergenic	ACSM2A;ACSM2B	.	.	13	0.07065	184	0	717	0.0108452	66112	8	1.62401e-07	*
chr16	20558343	rs36075268	C	T	PASS	intronic	ACSM2B	.	.	30	0.16304	184	4	2433	0.0470691	51690	101	3.60984e-09	*
chr16	20561960	rs28633991	A	G	PASS	intronic	ACSM2B	.	.	42	0.22826	184	6	13731	0.493566	27820	1366	2.06532e-13	*
chr16	20572740	rs200443441	T	C	PASS	intronic	ACSM2B	.	.	9	0.04891	184	0	98	0.0015831	61904	0	4.04314e-11	*
chr16	20572769	rs200134366	GA	G	PASS	intronic	ACSM2B	.	.	15	0.08152	184	0	399	0.00670543	59504	0	4.42611e-12	*
chr16	20594250	rs200125450	C	CTGAT	PASS	intergenic	ACSM2B;ACSM1	.	.	6	0.0326	184	0	49	0.000751534	65200	0	1.18299e-08	*
chr16	20649545	rs146266221	TTC	T	PASS	intronic	ACSM1	.	.	20	0.10869	184	0	66	0.000990366	66642	0	3.37814e-33	*
chr16	20926523	rs375491798	C	CA	PASS	intergenic	LYRM1;DNAH3	.	.	7	0.03804	184	0	43	0.000643443	66828	0	9.48281e-11	*
chr16	21008203	rs148269667	GTC	G	PASS	intronic	DNAH3	.	.	7	0.03804	184	0	9	0.000133821	67254	0	1.1241e-14	*
chr16	21048998	rs551831840	CT	C	PASS	intronic	DNAH3	.	.	26	0.1413	184	0	1749	0.0269716	64846	30	8.65476e-12	*
chr16	21067762	rs57644390	G	A	PASS	intronic	DNAH3	.	.	8	0.04347	184	0	4407	0.169435	26010	345	2.90642e-07	*
chr16	21069098	rs200491604	TG	T	PASS	intronic	DNAH3	.	.	39	0.21195	184	4	13477	0.427055	31558	1324	1.22657e-09	*
chr16	21129787	rs35841973	T	C	PASS	intronic	DNAH3	.	.	44	0.23913	184	7	16365	0.564934	28968	1927	5.30134e-19	*
chr16	21131476	rs183135722	G	A	PASS	intronic	DNAH3	.	.	42	0.22826	184	7	15783	0.474591	33256	1829	1.00762e-11	*
chr16	21150230	rs66585774	AT	A	PASS	intronic	DNAH3	.	.	9	0.04891	184	0	181	0.00287475	62962	6	5.80135e-09	*
chr16	21186472	rs113217825	C	CA	PASS	intergenic	TMEM159;ZP2	.	.	11	0.05978	184	0	36	0.000590609	60954	0	2.14768e-18	*
chr16	21299296	rs202208810	G	GT	PASS	intronic	CRYM	.	.	7	0.03804	184	0	31	0.000468009	66238	0	1.30968e-11	*
chr16	21322758	rs201895607	T	C	PASS	intergenic	CRYM-AS1;SNX29P1	.	.	7	0.03804	184	0	152	0.00226683	67054	0	3.21828e-07	*
chr16	21354961	rs62046344	T	C	PASS	ncRNA_intronic	SNX29P1	.	.	17	0.09239	184	0	950	0.0184911	51376	0	8.57687e-08	*
chr16	21379336	rs74316209	C	T	PASS	ncRNA_intronic	SNX29P1	.	.	27	0.14673	184	0	1530	0.0278638	54910	0	3.01592e-12	*
chr16	21381412	rs370584086	C	CT	PASS	ncRNA_intronic	SNX29P1	.	.	9	0.04891	184	0	309	0.00487951	63326	0	4.48275e-07	*
chr16	21385538	rs368310563	CT	C	PASS	ncRNA_intronic	SNX29P1	.	.	17	0.09239	184	0	60	0.000923617	64962	0	9.18645e-28	*
chr16	21463848	rs202041804	C	T	PASS	ncRNA_exonic	SMG1P3	.	.	22	0.11956	184	3	1661	0.0252808	65702	4	2.49364e-09	*
chr16	21475105	rs566583300	AT	A	PASS	ncRNA_intronic	SMG1P3	.	.	12	0.06521	184	0	1463	0.275622	5308	1	1.18092e-12	*
chr16	21475750	rs202057304	T	TA	PASS	ncRNA_intronic	SMG1P3	.	.	56	0.30434	184	12	18202	0.671017	27126	4740	4.99703e-24	*
chr16	21506802	rs201417201	AT	A	PASS	upstream	MIR3680-1;MIR3680-2	.	.	50	0.27173	184	0	5130	0.0795842	64460	8	8.92829e-15	*
chr16	21619427	rs10717867	CT	C	PASS	intronic	METTL9	.	.	166	0.90217	184	74	64558	0.976613	66104	31522	4.49193e-07	*
chr16	21624741	rs201717884	TA	T	PASS	intronic	METTL9	.	.	20	0.10869	184	0	230	0.00355399	64716	0	3.80373e-23	*
chr16	21624743	rs200017912	A	T	PASS	intronic	METTL9	.	.	12	0.06521	184	0	139	0.00209976	66198	0	1.9164e-14	*
chr16	21665833	rs796956897	A	AT	PASS	intronic	OTOA	.	.	5	0.02717	184	0	21	0.000318781	65876	0	9.9575e-09	*
chr16	21671615	rs112474466	G	GA	PASS	intronic	OTOA	.	.	7	0.03804	184	0	92	0.00145069	63418	0	1.7985e-08	*
chr16	21675338	rs58322755	A	G	PASS	intronic	OTOA	.	.	12	0.06521	184	0	4571	0.275196	16610	229	1.20132e-12	*
chr16	21707772	rs562004649	TC	T	PASS	intronic	OTOA	.	.	24	0.13043	184	1	5630	0.425227	13240	438	1.11967e-17	*
chr16	21715442	rs201522705	TG	T	PASS	intronic	OTOA	.	.	9	0.04891	184	0	124	0.00185779	66746	1	1.49503e-10	*
chr16	21785900	rs138089592	AT	A	PASS	intergenic	OTOA;RRN3P1	.	.	14	0.07608	184	0	86	0.00129347	66488	1	3.22749e-20	*
chr16	21806071	rs370774778	T	C	PASS	ncRNA_intronic	RRN3P1	.	.	5	0.02717	184	0	12	0.000181028	66288	0	9.26846e-10	*
chr16	21806077	rs144931984	T	TA	PASS	ncRNA_intronic	RRN3P1	.	.	10	0.05434	184	0	95	0.0015329	61974	0	9.12942e-13	*
chr16	21890739	rs202195567	G	GA	PASS	intergenic	LOC100190986;UQCRC2	.	.	20	0.10869	184	0	1282	0.0235705	54390	11	2.13119e-08	*
chr16	21926413	rs369472911	CATTT	C	PASS	intergenic	LOC100190986;UQCRC2	.	.	6	0.0326	184	0	21	0.000739801	28386	0	1.73945e-08	*
chr16	21966160	rs200489119	AT	A	PASS	intronic	UQCRC2	.	.	8	0.04347	184	0	27	0.00045424	59440	0	1.54631e-13	*
chr16	21977355	rs577179217	TA	T	PASS	intronic	UQCRC2	.	.	13	0.07065	184	0	65	0.000990431	65628	0	7.79745e-20	*
chr16	22238649	rs111341257	C	CA	PASS	intronic	EEF2K	.	.	28	0.15217	184	4	13862	0.366409	37832	1481	2.33888e-10	*
chr16	22318100	rs140511134	CT	C	PASS	intronic	POLR3E	.	.	15	0.08152	184	0	98	0.00149564	65524	0	4.06398e-21	*
chr16	22416911	rs67738113	AT	A	PASS	intergenic	MFSD13B;RRN3P3	.	.	45	0.24456	184	0	5543	0.0840052	65984	239	5.78244e-11	*
chr16	22637410	rs199551087	AT	A	PASS	intergenic	OTOAP1;HS3ST2	.	.	8	0.04347	184	0	198	0.002951	67096	1	1.18688e-07	*
chr16	22650730	rs71902068	GA	G	PASS	intergenic	OTOAP1;HS3ST2	.	.	32	0.17391	184	0	2232	0.0343427	64992	3	6.25209e-14	*
chr16	22652724	rs113390287	AT	A	PASS	intergenic	OTOAP1;HS3ST2	.	.	22	0.11956	184	1	2197	0.0325839	67426	3	2.02628e-07	*
chr16	22653863	rs71213770	CA	C	PASS	intergenic	OTOAP1;HS3ST2	.	.	28	0.15217	184	1	2882	0.0440511	65424	4	1.33067e-08	*
chr16	22654180	rs75430232	C	G	PASS	intergenic	OTOAP1;HS3ST2	.	.	22	0.11956	184	1	2201	0.0326238	67466	3	2.06822e-07	*
chr16	22657830	rs372233577	C	T	PASS	intergenic	OTOAP1;HS3ST2	.	.	22	0.11956	184	1	1955	0.029306	66710	2	3.34151e-08	*
chr16	22688122	rs12445354	A	T	PASS	intergenic	OTOAP1;HS3ST2	.	.	31	0.16847	184	0	679	0.0124862	54380	0	3.83613e-25	*
chr16	22691860	rs113732177	AT	A	PASS	intergenic	OTOAP1;HS3ST2	.	.	30	0.16304	184	0	221	0.00331116	66744	0	4.57981e-40	*
chr16	22699473	rs72768958	C	T	PASS	intergenic	OTOAP1;HS3ST2	.	.	2	0.01086	184	0	2570	0.224024	11472	70	2.42359e-17	*
chr16	22885462	rs537239881	G	GT	PASS	intronic	HS3ST2	.	.	7	0.03804	184	0	63	0.000965428	65256	0	1.27865e-09	*
chr16	22905424	rs766253100	G	GT	PASS	intronic	HS3ST2	.	.	9	0.04891	184	0	244	0.00379566	64284	0	5.75624e-08	*
chr16	22914143	rs752345485	TA	T	PASS	intronic	HS3ST2	.	.	33	0.17934	184	0	278	0.00432241	64316	0	9.6136e-42	*
chr16	22932746	rs538483595	A	T	PASS	intergenic	HS3ST2;USP31	.	.	7	0.03804	184	0	27	0.000402325	67110	0	5.14759e-12	*
chr16	23025432	rs200472273	AAAAGGAAAG	A	PASS	intergenic	HS3ST2;USP31	.	.	6	0.0326	184	0	13	0.000913435	14232	1	9.41831e-08	*
chr16	23146983	rs199597184	AT	A	PASS	intronic	USP31	.	.	10	0.05434	184	0	40	0.000606171	65988	0	2.01247e-16	*
chr16	23188018	rs150178588	TTC	T	PASS	intronic	SCNN1G	.	.	6	0.0326	184	0	6	8.89574e-05	67448	0	3.40498e-13	*
chr16	23253482	rs533468448	A	ATAT	PASS	intergenic	SCNN1G;SCNN1B	.	.	72	0.3913	184	33	12301	0.608719	20208	4959	4.81423e-09	*
chr16	23257167	rs200354312	TTTTC	T	PASS	intergenic	SCNN1G;SCNN1B	.	.	6	0.0326	184	0	77	0.00117982	65264	2	1.43474e-07	*
chr16	23271310	rs113754535	C	CT	PASS	intergenic	SCNN1G;SCNN1B	.	.	6	0.0326	184	0	13	0.000196642	66110	0	1.10885e-11	*
chr16	23277635	rs369893678	A	T	PASS	intergenic	SCNN1G;SCNN1B	.	.	121	0.6576	184	41	14225	0.442678	32134	2642	6.1492e-09	*
chr16	23301414	rs137987811	GGA	G	PASS	upstream	SCNN1B	.	.	4	0.02173	184	0	9	0.000135265	66536	0	3.92552e-08	*
chr16	23363817	rs113389996	CA	C	PASS	intronic	SCNN1B	.	.	7	0.03804	184	0	44	0.000742541	59256	0	2.50582e-10	*
chr16	23455672	rs78395810	C	T	PASS	intergenic	COG7;GGA2	.	.	17	0.09239	184	0	654	0.0125832	51974	0	3.38265e-10	*
chr16	23455673	rs80205053	G	A	PASS	intergenic	COG7;GGA2	.	.	17	0.09239	184	0	596	0.0114294	52146	0	8.09637e-11	*
chr16	23455681	rs76756326	A	G	PASS	intergenic	COG7;GGA2	.	.	18	0.09782	184	0	329	0.00605069	54374	0	2.77283e-16	*
chr16	23455696	rs76828675	A	C	PASS	intergenic	COG7;GGA2	.	.	15	0.08152	184	0	36	0.000588197	61204	0	2.29267e-26	*
chr16	23521403	rs563341460	AT	A	PASS	UTR3	EARS2	.	.	28	0.15217	184	0	206	0.0031667	65052	0	3.86781e-37	*
chr16	23541698	rs55991445	T	TC	PASS	intronic	EARS2	.	.	113	0.61413	184	25	53481	0.80155	66722	21327	4.70769e-09	*
chr16	23647134	rs144814992	GGT	G	PASS	intronic	DCTN5	.	.	27	0.14673	184	1	13848	0.331832	41732	1340	1.61156e-08	*
chr16	23737531	rs201375978	ATCCT	A	PASS	intergenic	ERN2;CHP2	.	.	28	0.15217	184	5	11907	0.328234	36276	1282	8.95629e-08	*
chr16	23801772	rs368785832	TCCCCTC	T	PASS	intergenic	CHP2;PRKCB	.	.	40	0.21739	184	13	9656	0.44469	21714	2463	1.89486e-10	*
chr16	23809051	rs201287974	AG	A	PASS	intergenic	CHP2;PRKCB	.	.	4	0.02173	184	0	18	0.000267388	67318	0	3.76115e-07	*
chr16	23863196	rs56068415	G	A	PASS	intronic	PRKCB	.	.	46	0.25	184	7	13795	0.508965	27104	1529	1.16142e-12	*
chr16	23863912	rs147885919	TTC	T	PASS	intronic	PRKCB	.	.	4	0.02173	184	0	4	5.91541e-05	67620	0	3.64285e-09	*
chr16	23875482	rs112809690	T	G	PASS	intronic	PRKCB	.	.	1	0.00543	184	0	289	0.177301	1630	8	1.09475e-13	*
chr16	23875496	rs756593306	TA	T	PASS	intronic	PRKCB	.	.	11	0.05978	184	0	131	0.00238973	54818	1	2.3667e-12	*
chr16	23875562	rs10664783	C	CAT	PASS	intronic	PRKCB	.	.	143	0.77717	184	62	38793	0.926201	41884	18199	1.82629e-10	*
chr16	23875610	rs770801772	TCA	T	PASS	intronic	PRKCB	.	.	12	0.06521	184	3	143	0.00743012	19246	5	2.90221e-08	*
chr16	23875617	rs10577968	CAT	C	PASS	intronic	PRKCB	.	.	81	0.44021	184	30	605	0.0416208	14536	27	6.60096e-59	*
chr16	23875788	rs753866510	TCACA	T	PASS	intronic	PRKCB	.	.	71	0.38586	184	20	877	0.0278448	31496	191	2.34639e-59	*
chr16	23982171	rs145946412	CCCTTT	C	PASS	intronic	PRKCB	.	.	3	0.0163	184	0	3743	0.266254	14058	846	2.56163e-20	*
chr16	24047537	rs796565689	TA	T	PASS	intronic	PRKCB	.	.	38	0.20652	184	0	190	0.00322285	58954	0	1.64761e-54	*
chr16	24050937	rs201574079	AT	A	PASS	intronic	PRKCB	.	.	19	0.10326	184	0	438	0.00671779	65200	1	8.9512e-17	*
chr16	24158553	rs62028461	T	A	PASS	intronic	PRKCB	.	.	17	0.09239	184	1	6742	0.483852	13934	333	5.3744e-30	*
chr16	24179949	rs796325640	AT	A	PASS	intronic	PRKCB	.	.	7	0.03804	184	0	54	0.00082675	65316	0	4.72371e-10	*
chr16	24188590	rs112860520	TA	T	PASS	intronic	PRKCB	.	.	8	0.04347	184	0	37	0.00056202	65834	0	6.16396e-13	*
chr16	24208612	rs757809248	CT	C	PASS	intronic	PRKCB	.	.	7	0.03804	184	0	28	0.000423703	66084	0	7.1415e-12	*
chr16	24288872	rs143449429	AAC	A	PASS	intronic	CACNG3	.	.	6	0.0326	184	0	32	0.000480322	66622	0	1.03182e-09	*
chr16	24319613	rs58381503	T	A	PASS	intronic	CACNG3	.	.	13	0.07065	184	0	5544	0.358696	15456	223	1.47964e-19	*
chr16	24327450	rs62030063	A	G	PASS	intronic	CACNG3	.	.	11	0.05978	184	0	226	0.00381332	59266	1	2.64261e-10	*
chr16	24432837	rs111698411	T	C	PASS	intergenic	CACNG3;RBBP6	.	.	7	0.03804	184	0	32	0.000979012	32686	0	2.03061e-09	*
chr16	24480258	rs373510792	ATC	A	PASS	intergenic	CACNG3;RBBP6	.	.	3	0.0163	184	0	3	4.73067e-05	63416	0	4.73408e-07	*
chr16	24514811	rs796425860	AT	A	PASS	intergenic	CACNG3;RBBP6	.	.	8	0.04347	184	0	114	0.00172393	66128	0	2.21673e-09	*
chr16	24676729	rs775821949	T	C	PASS	intronic	TNRC6A	.	.	3	0.0163	184	0	2	2.94074e-05	68010	0	1.92482e-07	*
chr16	24702181	rs200219393	TC	T	PASS	intronic	TNRC6A	.	.	4	0.02173	184	0	9	0.000144546	62264	0	5.10824e-08	*
chr16	24712921	rs10654373	G	GTA	PASS	intronic	TNRC6A	.	.	24	0.13043	184	4	2287	0.0349994	65344	43	4.06535e-08	*
chr16	24714879	rs566800021	G	GT	PASS	intronic	TNRC6A	.	.	26	0.1413	184	0	942	0.0146857	64144	9	9.32013e-18	*
chr16	24792588	rs72770410	A	C	PASS	intronic	TNRC6A	.	.	11	0.05978	184	0	4578	0.226163	20242	186	2.11408e-09	*
chr16	24819517	rs111316847	TG	T	PASS	intronic	TNRC6A	.	.	9	0.04891	184	0	68	0.0010237	66426	0	1.05494e-12	*
chr16	24892429	rs187831357	G	T	PASS	intronic	SLC5A11	.	.	4	0.02173	184	0	15	0.000228812	65556	0	2.22764e-07	*
chr16	24903188	rs796872831	G	GT	PASS	intronic	SLC5A11	.	.	17	0.09239	184	0	111	0.00173617	63934	0	1.32788e-23	*
chr16	24937116	rs10639914	G	GA	PASS	intronic	ARHGAP17	.	.	10	0.05434	184	0	157	0.00256695	61162	0	1.08309e-10	*
chr16	24938361	rs372920876	C	CA	PASS	intronic	ARHGAP17	.	.	9	0.04891	184	0	34	0.000525681	64678	0	5.0664e-15	*
chr16	24974588	rs367931662	AT	A	PASS	intronic	ARHGAP17	.	.	9	0.04891	184	0	10	0.000150191	66582	0	6.78574e-19	*
chr16	25002079	rs758109158	TA	T	PASS	intronic	ARHGAP17	.	.	48	0.26086	184	0	735	0.0122117	60188	1	5.89998e-48	*
chr16	25006285	rs144748526	TA	T	PASS	intronic	ARHGAP17	.	.	29	0.1576	184	0	266	0.004207	63228	0	1.56326e-35	*
chr16	25038291	rs200268716	AG	A	PASS	intergenic	LOC554206;LINC02175	.	.	6	0.0326	184	0	84	0.00124275	67592	0	1.90064e-07	*
chr16	25055152	rs76381933	C	T	PASS	intergenic	LOC554206;LINC02175	.	.	44	0.23913	184	22	14200	0.990928	14330	7091	1.88998e-219	*
chr16	25058740	rs71156476	C	CA	PASS	intergenic	LOC554206;LINC02175	.	.	22	0.11956	184	0	8071	0.527378	15304	470	6.27565e-31	*
chr16	25062719	rs867610260	T	G	PASS	intergenic	LOC554206;LINC02175	.	.	1	0.00543	184	0	5269	0.325568	16184	14	6.30083e-30	*
chr16	25081430	rs369991180	T	TTATTA	PASS	intergenic	LINC02175;LCMT1-AS1	.	.	40	0.21739	184	4	10124	0.464106	21814	958	5.54713e-12	*
chr16	25081432	rs6416626	T	A	PASS	intergenic	LINC02175;LCMT1-AS1	.	.	5	0.02717	184	0	1824	0.208124	8764	37	1.54404e-12	*
chr16	25193116	rs564310057	A	T	PASS	intergenic	LCMT1;AQP8	.	.	25	0.13586	184	4	356	0.0106072	33562	2	9.00818e-20	*
chr16	25193124	rs763408176	TGG	T	PASS	intergenic	LCMT1;AQP8	.	.	11	0.05978	184	2	110	0.00283886	38748	0	1.58124e-11	*
chr16	25265031	rs528749481	T	TTTTTC	PASS	intergenic	ZKSCAN2;HS3ST4	.	.	9	0.04891	184	0	51	0.000835299	61056	0	2.12191e-13	*
chr16	25308892	rs868577320	T	C	PASS	intergenic	ZKSCAN2;HS3ST4	.	.	3	0.0163	184	0	1	1.68759e-05	59256	0	1.16464e-07	*
chr16	25329188	rs67482681	C	T	PASS	intergenic	ZKSCAN2;HS3ST4	.	.	39	0.21195	184	17	15790	0.496885	31778	7182	2.58373e-15	*
chr16	25329648	rs36086371	C	T	PASS	intergenic	ZKSCAN2;HS3ST4	.	.	39	0.21195	184	17	16077	0.498234	32268	7325	2.44167e-15	*
chr16	25329886	rs7187901	G	A	PASS	intergenic	ZKSCAN2;HS3ST4	.	.	31	0.16847	184	13	13439	0.417024	32226	6016	9.09126e-13	*
chr16	25330051	rs7187656	A	G	PASS	intergenic	ZKSCAN2;HS3ST4	.	.	31	0.16847	184	13	13281	0.415603	31956	5937	9.60345e-13	*
chr16	25336053	rs774663535	T	TCCC	PASS	intergenic	ZKSCAN2;HS3ST4	.	.	99	0.53804	184	29	9942	0.345809	28750	1823	1.33364e-07	*
chr16	25354245	rs9930256	T	C	PASS	intergenic	ZKSCAN2;HS3ST4	.	.	19	0.10326	184	1	7509	0.259181	28972	443	2.6618e-07	*
chr16	25373923	rs796312745	CT	C	PASS	intergenic	ZKSCAN2;HS3ST4	.	.	18	0.09782	184	0	112	0.00172952	64758	0	2.29092e-25	*
chr16	25588141	rs141055472	CTTTCTTTCTTTT	C	PASS	intergenic	ZKSCAN2;HS3ST4	.	.	7	0.03804	184	3	20788	0.469064	44318	6245	2.16288e-39	*
chr16	25645575	rs574295121	TA	T	PASS	intergenic	ZKSCAN2;HS3ST4	.	.	25	0.13586	184	0	335	0.00527161	63548	0	5.86174e-27	*
chr16	25651161	rs375687987	G	A	PASS	intergenic	ZKSCAN2;HS3ST4	.	.	8	0.04347	184	0	2904	0.508403	5712	75	1.09667e-42	*
chr16	25659234	rs373306917	AAG	A	PASS	intergenic	ZKSCAN2;HS3ST4	.	.	20	0.10869	184	0	6265	0.303478	20644	251	6.82018e-10	*
chr16	25692305	rs533546276	AGCG	A	PASS	UTR5	HS3ST4	.	.	16	0.08695	184	7	48035	0.798481	60158	19223	3.81548e-96	*
chr16	25715347	rs57882177	CA	C	PASS	intronic	HS3ST4	.	.	155	0.84239	184	63	60417	0.982774	61476	29684	3.85077e-19	*
chr16	25806320	rs376606482	CGT	C	PASS	intronic	HS3ST4	.	.	3	0.0163	184	0	0	0	67658	0	1.96274e-08	*
chr16	25874227	rs570251963	G	GA	PASS	intronic	HS3ST4	.	.	5	0.02717	184	0	46	0.000693628	66318	0	3.25286e-07	*
chr16	26102255	rs9939950	G	A	PASS	intronic	HS3ST4	.	.	36	0.19565	184	5	15950	0.54474	29280	1881	6.14586e-22	*
chr16	26172115	rs8050417	T	A	PASS	intergenic	HS3ST4;C16orf82	.	.	13	0.07065	184	2	78	0.00294317	26502	0	6.22576e-14	*
chr16	26201013	rs145232357	AAG	A	PASS	intergenic	HS3ST4;C16orf82	.	.	6	0.0326	184	0	3	4.45408e-05	67354	0	3.14256e-14	*
chr16	26225575	rs201242522	C	CT	PASS	intergenic	HS3ST4;C16orf82	.	.	29	0.1576	184	0	172	0.0026178	65704	0	4.77475e-41	*
chr16	26309366	rs556209917	G	GT	PASS	intergenic	HS3ST4;C16orf82	.	.	9	0.04891	184	0	115	0.00174037	66078	0	8.69102e-11	*
chr16	26325638	rs79875179	G	GAATC	PASS	intergenic	HS3ST4;C16orf82	.	.	27	0.14673	184	1	9446	0.330603	28572	665	2.28645e-08	*
chr16	26374085	rs11647260	A	G	PASS	intergenic	HS3ST4;C16orf82	.	.	26	0.1413	184	1	11413	0.540337	21122	915	3.60257e-29	*
chr16	26454504	rs139343101	AAT	A	PASS	intergenic	HS3ST4;C16orf82	.	.	9	0.04891	184	0	8	0.000118842	67316	0	1.62636e-19	*
chr16	26491801	rs141869644	CCT	C	PASS	intergenic	HS3ST4;C16orf82	.	.	11	0.05978	184	0	44	0.000658032	66866	0	5.28785e-18	*
chr16	26515655	rs191866524	T	C	PASS	intergenic	HS3ST4;C16orf82	.	.	11	0.05978	184	1	532	0.00782054	68026	2	3.22628e-07	*
chr16	26597145	rs35087701	CT	C	PASS	intergenic	HS3ST4;C16orf82	.	.	48	0.26086	184	2	8034	0.122645	65506	467	3.80171e-07	*
chr16	26728957	rs147794254	TTC	T	PASS	intergenic	HS3ST4;C16orf82	.	.	3	0.0163	184	0	2	2.95753e-05	67624	0	1.95784e-07	*
chr16	26747334	rs368832743	CCT	C	PASS	intergenic	HS3ST4;C16orf82	.	.	5	0.02717	184	0	4	5.94001e-05	67340	0	1.77662e-11	*
chr16	26801099	rs148140378	ATG	A	PASS	intergenic	HS3ST4;C16orf82	.	.	4	0.02173	184	0	6	8.92777e-05	67206	0	1.11512e-08	*
chr16	26811642	rs12925349	C	T	PASS	intergenic	HS3ST4;C16orf82	.	.	98	0.5326	184	27	9836	0.340346	28900	1637	1.19652e-07	*
chr16	26855347	rs369116580	TAAG	T	PASS	intergenic	HS3ST4;C16orf82	.	.	9	0.04891	184	0	11	0.000163084	67450	0	1.09613e-18	*
chr16	26948295	rs59408505	T	G	PASS	intergenic	HS3ST4;C16orf82	.	.	38	0.20652	184	2	17934	0.614641	29178	3721	2.22536e-29	*
chr16	26948296	rs868007211	T	G	PASS	intergenic	HS3ST4;C16orf82	.	.	12	0.06521	184	0	279	0.00438831	63578	26	7.06048e-11	*
chr16	26951933	rs375026191	AACCAAACAGAATGCTCCTTGGAAATGTCCCACTCGAGAGTGGGGAGGCTGGGGCATTTATCCACCACCTCACATCTGATGGTGGTTGAGGGTTTCCCCGGGGCTGTTAACTTCACTTCCTGGTTGCACCTGC	A	PASS	intergenic	HS3ST4;C16orf82	.	.	69	0.375	184	10	1768	0.0285853	61850	191	1.62107e-56	*
chr16	26954257	rs72785207	A	G	PASS	intergenic	HS3ST4;C16orf82	.	.	25	0.13586	184	3	11163	0.347952	32082	880	1.38829e-10	*
chr16	26958795	rs28722807	T	A	PASS	intergenic	HS3ST4;C16orf82	.	.	30	0.16304	184	3	10426	0.520779	20020	887	1.27768e-23	*
chr16	26958797	rs201879077	T	A	PASS	intergenic	HS3ST4;C16orf82	.	.	8	0.04347	184	0	3532	0.177131	19940	121	8.52028e-08	*
chr16	27024867	rs868319673	C	A	PASS	intergenic	HS3ST4;C16orf82	.	.	48	0.26086	184	12	16715	0.604084	27670	2957	6.39492e-21	*
chr16	27024873	rs144592480	C	A	PASS	intergenic	HS3ST4;C16orf82	.	.	46	0.25	184	10	16956	0.593282	28580	3190	5.24077e-21	*
chr16	27024876	rs61650366	C	CA	PASS	intergenic	HS3ST4;C16orf82	.	.	23	0.125	184	2	2606	0.286689	9090	115	3.29499e-07	*
chr16	27177058	rs368098594	AAG	A	PASS	intergenic	C16orf82;KDM8	.	.	4	0.02173	184	0	2	2.95709e-05	67634	0	7.8329e-10	*
chr16	27238544	rs67952954	T	TTC	PASS	intronic	NSMCE1	.	.	6	0.0326	184	0	18	0.0011465	15700	0	2.52025e-07	*
chr16	27250479	rs564189159	AT	A	PASS	intronic	NSMCE1	.	.	51	0.27717	184	0	1079	0.0167953	64244	3	9.60069e-46	*
chr16	27356092	rs3116572	T	C	PASS	intronic	IL4R	.	.	7	0.03804	184	0	3326	0.168798	19704	50	7.9756e-08	*
chr16	27448048	rs143565446	CCT	C	PASS	ncRNA_exonic	IL21R-AS1	.	.	7	0.03804	184	0	22	0.000327245	67228	0	1.49248e-12	*
chr16	27593229	rs115172923	A	C	PASS	intronic	KATNIP	.	.	2	0.01086	184	0	2772	0.156328	17732	0	4.26533e-11	*
chr16	27662023	rs71675526	CAT	C	PASS	intronic	KATNIP	.	.	4	0.02173	184	1	817	0.182611	4474	295	3.45634e-11	*
chr16	27883132	rs747484089	AAAAAAAAGAG	A	PASS	intronic	GSG1L	.	.	23	0.125	184	0	81	0.0021202	38204	1	5.3617e-32	*
chr16	27923792	rs201590462	CAG	C	PASS	intronic	GSG1L	.	.	6	0.0326	184	0	9	0.000134727	66802	0	1.94012e-12	*
chr16	27956800	rs750646949	G	GA	PASS	intronic	GSG1L	.	.	18	0.09782	184	0	226	0.00348992	64758	0	2.62111e-20	*
chr16	27979569	rs866391394	A	C	PASS	intronic	GSG1L	.	.	9	0.04891	184	0	47	0.000714807	65752	0	5.69917e-14	*
chr16	28058639	rs771090601	AAC	A	PASS	intronic	GSG1L	.	.	6	0.0326	184	0	34	0.000502527	67658	4	1.30367e-09	*
chr16	28190223	rs753474910	AT	A	PASS	intronic	XPO6	.	.	16	0.08695	184	0	207	0.00326303	63438	0	7.54564e-18	*
chr16	28200163	rs768183324	AG	A	PASS	intronic	XPO6	.	.	15	0.08152	184	0	694	0.0103861	66820	5	1.55079e-09	*
chr16	28243705	rs140753922	CTG	C	PASS	intergenic	XPO6;SBK1	.	.	5	0.02717	184	0	9	0.000135587	66378	0	2.99862e-10	*
chr16	28277336	rs140713501	CAG	C	PASS	intergenic	XPO6;SBK1	.	.	5	0.02717	184	0	35	0.000524958	66672	0	9.09831e-08	*
chr16	28342106	rs760217197	AAC	A	PASS	downstream	NPIPB6	.	.	19	0.10326	184	0	334	0.00773291	43192	0	1.22928e-15	*
chr16	28348277	rs753873560	AT	A	PASS	intronic	NPIPB6	.	.	6	0.0326	184	0	34	0.000695638	48876	2	8.85316e-09	*
chr16	28386755	rs532715052	AACAC	A	PASS	intronic	EIF3C;EIF3CL	.	.	26	0.1413	184	2	367	0.00933225	39326	10	2.71107e-22	*
chr16	28405299	rs780518770	CA	C	PASS	intronic	EIF3C	.	.	20	0.10869	184	1	13	0.00432468	3006	0	1.7946e-17	*
chr16	28417062	rs771648012	A	AG	PASS	intronic	EIF3C	.	.	136	0.73913	184	64	19796	0.993775	19920	9863	8.89291e-59	*
chr16	28535576	rs755520263	C	CT	PASS	UTR3	NUPR1	.	.	7	0.03804	184	0	4760	0.201678	23602	493	2.01182e-10	*
chr16	28595256	rs56000354	G	GT	PASS	intronic	SULT1A2	.	.	4	0.02173	184	0	12	0.000179308	66924	0	9.70155e-08	*
chr16	28599028	rs2141714582;rs2141714588;rs372766271	AC	A	PASS	intergenic	SULT1A2;SULT1A1	.	.	135	0.73369	184	55	450	0.424528	1060	176	5.15544e-15	*
chr16	28682386	rs780026211	CT	C	PASS	intergenic	NPIPB8;EIF3C	.	.	27	0.14673	184	1	219	0.0419059	5226	0	4.27711e-08	*
chr16	28709972	rs376600612	ACC	A	PASS	intronic	EIF3C	.	.	36	0.19565	184	3	10569	0.490441	21550	590	1.78799e-16	*
chr16	28742055	rs748000910	A	AT	PASS	intergenic	EIF3C;NPIPB9	.	.	12	0.06521	184	0	31	0.00356486	8696	0	3.83308e-11	*
chr16	28810498	rs776252300	C	CAG	PASS	intergenic	NPIPB9;ATXN2L	.	.	8	0.04347	184	0	122	0.00204485	59662	0	8.08243e-09	*
chr16	28852355	rs192739404	T	C	PASS	intronic	SH2B1	.	.	11	0.05978	184	4	2343	0.224468	10438	593	2.75245e-09	*
chr16	28855830	rs59014646	G	T	PASS	intronic	SH2B1	.	.	184	1	184	92	53686	0.917145	58536	24418	2.48307e-07	*
chr16	28899987	rs199703912	AC	A	PASS	intronic	ATP2A1	.	.	6	0.0326	184	0	61	0.000915916	66600	2	3.49773e-08	*
chr16	28960537	rs146797833	CCT	C	PASS	intronic	NFATC2IP	.	.	10	0.05434	184	0	21	0.000314343	66806	0	8.04697e-19	*
chr16	28978824	rs543412339	T	TA	PASS	intronic	SPNS1	.	.	8	0.04347	184	0	38	0.000574921	66096	0	7.21435e-13	*
chr16	28998438	rs565867403	C	CA	PASS	intergenic	LAT;RRN3P2	.	.	30	0.16304	184	1	3662	0.0583734	62734	101	3.80167e-07	*
chr16	29018222	rs200031872	AAAT	A	PASS	intergenic	LAT;RRN3P2	.	.	13	0.07065	184	0	607	0.00946663	64120	2	3.52684e-08	*
chr16	29081323	rs35630608	C	T	PASS	ncRNA_intronic	RRN3P2	.	.	32	0.17391	184	0	133	0.00230591	57678	0	6.78599e-48	*
chr16	29142413	rs574253642	TA	T	PASS	intergenic	RRN3P2;SNX29P2	.	.	42	0.22826	184	0	303	0.00482976	62736	0	2.47498e-55	*
chr16	29153545	rs113840997	C	T	PASS	intergenic	RRN3P2;SNX29P2	.	.	3	0.0163	184	0	1700	0.36512	4656	0	7.65051e-31	*
chr16	29153548	rs113334279	G	A	PASS	intergenic	RRN3P2;SNX29P2	.	.	3	0.0163	184	0	1691	0.427452	3956	0	2.59396e-38	*
chr16	29153592	rs252284	T	C	PASS	intergenic	RRN3P2;SNX29P2	.	.	82	0.44565	184	12	3715	0.108379	34278	115	6.2516e-31	*
chr16	29191119	rs62038180	C	A	PASS	intergenic	RRN3P2;SNX29P2	.	.	6	0.0326	184	0	29	0.000462579	62692	0	8.75215e-10	*
chr16	29197887	rs72795938	G	A	PASS	intergenic	RRN3P2;SNX29P2	.	.	12	0.06521	184	0	116	0.0018108	64060	0	3.76434e-15	*
chr16	29208480	rs4589580	T	A	PASS	intergenic	RRN3P2;SNX29P2	.	.	29	0.1576	184	0	2403	0.0464869	51692	0	1.08521e-08	*
chr16	29219869	rs62038212	C	T	PASS	intergenic	RRN3P2;SNX29P2	.	.	11	0.05978	184	0	162	0.00311108	52072	0	3.50096e-11	*
chr16	29266158	rs3863468	T	C	PASS	intergenic	RRN3P2;SNX29P2	.	.	12	0.06521	184	0	25	0.000394907	63306	0	4.23873e-22	*
chr16	29266172	rs3863469	A	G	PASS	intergenic	RRN3P2;SNX29P2	.	.	12	0.06521	184	0	39	0.000626184	62282	0	4.25626e-20	*
chr16	29266239	rs3863470	C	T	PASS	intergenic	RRN3P2;SNX29P2	.	.	10	0.05434	184	0	36	0.000570686	63082	0	1.25841e-16	*
chr16	29271949	rs202135434	GACCGTCCTCCCGC	G	PASS	intergenic	RRN3P2;SNX29P2	.	.	34	0.18478	184	6	3752	0.0688339	54508	660	1.4215e-07	*
chr16	29272394	rs4787473	T	C	PASS	intergenic	RRN3P2;SNX29P2	.	.	42	0.22826	184	6	3929	0.0964693	40728	340	1.27156e-07	*
chr16	29316971	rs72795983	G	A	PASS	ncRNA_intronic	SNX29P2	.	.	35	0.19021	184	0	1134	0.0232377	48800	0	1.91572e-21	*
chr16	29317074	rs2370536	C	T	PASS	ncRNA_intronic	SNX29P2	.	.	34	0.18478	184	0	194	0.00377447	51398	0	5.08712e-45	*
chr16	29354008	rs556669992	G	GT	PASS	ncRNA_intronic	SNX29P2	.	.	10	0.05434	184	0	173	0.002683	64480	0	1.60651e-10	*
chr16	29402571	rs368436827	GCA	G	PASS	intronic	NPIPB11	.	.	32	0.17391	184	6	6819	0.34363	19844	573	4.45082e-07	*
chr16	29414242	rs372775097	G	GGT	PASS	intergenic	NPIPB11;SMG1P6	.	.	83	0.45108	184	32	820	0.0271164	30240	50	1.45679e-76	*
chr16	29498302	rs373559743	AT	A	PASS	intronic	NPIPB12	.	.	51	0.27717	184	0	5020	0.125168	40106	0	3.5744e-08	*
chr16	29595090	rs367805028	GAGA	G	PASS	ncRNA_exonic	SMG1P2	.	.	20	0.10869	184	7	355	0.00637046	55726	2	2.09472e-18	*
chr16	29623550	rs199507662	A	G	PASS	intergenic	SMG1P2;SPN	.	.	3	0.0163	184	0	1	1.48527e-05	67328	0	7.95065e-08	*
chr16	29714310	rs796846168	A	T	PASS	intergenic	QPRT;C16orf54	.	.	2	0.01086	184	0	628	0.139494	4502	87	1.49994e-09	*
chr16	29714320	rs67711330	ACTAT	A	PASS	intergenic	QPRT;C16orf54	.	.	13	0.07065	184	1	3599	0.265491	13556	339	3.02131e-11	*
chr16	29726333	rs568270715	CT	C	PASS	intergenic	QPRT;C16orf54	.	.	14	0.07608	184	0	97	0.0015199	63820	0	2.6243e-19	*
chr16	29755303	rs200971297	AC	A	PASS	intergenic	C16orf54;ZG16	.	.	1	0.00543	184	0	167	0.225676	740	0	7.92418e-17	*
chr16	29806532	rs112819698	T	C	PASS	UTR5	MAZ	.	.	22	0.11956	184	10	59995	0.99985	60004	29993	<2.2E-308	*
chr16	29822321	rs58807414	TA	T	PASS	UTR3	PAGR1	.	.	25	0.13586	184	0	223	0.00343977	64830	0	2.84565e-31	*
chr16	29843590	rs148448030	A	G	PASS	intronic	MVP	.	.	8	0.04347	184	1	2347	0.227643	10310	2	1.136e-11	*
chr16	29857797	rs779484561	CT	C	PASS	downstream	CDIPT	.	.	25	0.13586	184	0	144	0.00224425	64164	0	1.63581e-35	*
chr16	29866238	rs55687950	T	TA	PASS	ncRNA_intronic	CDIPTOSP	.	.	169	0.91847	184	77	66274	0.995225	66592	32978	3.99807e-14	*
chr16	29877046	rs139403019	GTC	G	PASS	intronic	SEZ6L2	.	.	6	0.0326	184	0	10	0.000148779	67214	0	2.98567e-12	*
chr16	29933098	rs148858399	TTC	T	PASS	intergenic	KCTD13;TMEM219	.	.	22	0.11956	184	0	161	0.00241938	66546	0	1.30022e-29	*
chr16	29964685	rs71373219	CA	C	PASS	intronic	TMEM219	.	.	31	0.16847	184	0	1454	0.0226177	64286	16	5.78865e-18	*
chr16	29971244	rs368439219	TC	T	PASS	intronic	TMEM219	.	.	9	0.04891	184	0	68	0.00106446	63882	0	1.48822e-12	*
chr16	30057930	rs796877866	C	CA	PASS	intronic	LOC112694756	.	.	16	0.08695	184	0	106	0.00173822	60982	0	7.20501e-22	*
chr16	30075200	rs370809892	TA	T	PASS	upstream	PPP4C	.	.	5	0.02717	184	0	17	0.000257085	66126	0	3.94782e-09	*
chr16	30082063	rs199865335	AAAAAG	A	PASS	intronic	PPP4C	.	.	11	0.05978	184	0	53	0.00088801	59684	1	1.10198e-16	*
chr16	30086842	rs368815022	G	A	PASS	exonic	TBX6	synonymous SNV	TBX6:NM_004608:exon7:c.C849T:p.D283D	3	0.0163	184	0	3	4.43236e-05	67684	0	3.8975e-07	*
chr16	30108040	rs149175898	CGT	C	PASS	intronic	GDPD3	.	.	5	0.02717	184	0	6	9.0692e-05	66158	0	7.08257e-11	*
chr16	30136357	rs149491846	A	AGTTTTTTCTTTTCTTT	PASS	intergenic	MAPK3;CORO1A	.	.	141	0.7663	184	49	25969	0.486129	53420	6655	1.03107e-14	*
chr16	30173143	rs201429742	A	G	PASS	intergenic	MAPK3;CORO1A	.	.	11	0.05978	184	0	79	0.00119033	66368	0	1.83447e-15	*
chr16	30232465	rs141086998	CA	C	PASS	intronic	NPIPB12;NPIPB13	.	.	40	0.21739	184	0	2507	0.0500739	50066	0	4.37655e-15	*
chr16	30321264	rs200347039	TG	T	PASS	ncRNA_intronic	SMG1P5	.	.	10	0.05434	184	0	89	0.00132856	66990	1	2.34315e-13	*
chr16	30328669	rs61067942	A	T	PASS	ncRNA_intronic	SMG1P5	.	.	7	0.03804	184	0	0	0	65918	0	1.15399e-18	*
chr16	30346292	rs148001362	AAT	A	PASS	intergenic	SMG1P5;CD2BP2	.	.	8	0.04347	184	0	3	4.46801e-05	67144	0	4.37125e-19	*
chr16	30433216	rs754442166	CT	C	PASS	intergenic	DCTPP1;SEPHS2	.	.	46	0.25	184	0	224	0.00357667	62628	0	8.51902e-68	*
chr16	30510052	rs778406932	AAT	A	PASS	intronic	ITGAL	.	.	5	0.02717	184	0	24	0.000455045	52742	0	5.33681e-08	*
chr16	30533768	rs762300206	AAC	A	PASS	intronic	ZNF747	.	.	10	0.05434	184	0	59	0.000946332	62346	0	1.11208e-14	*
chr16	30671540	rs145491841	T	G	PASS	downstream	FBRS	.	.	7	0.03804	184	0	62	0.000925042	67024	0	9.6084e-10	*
chr16	30690849	rs778529517	GA	G	PASS	intergenic	FBRS;LOC730183	.	.	21	0.11413	184	0	181	0.00281546	64288	0	1.24999e-26	*
chr16	30705707	rs541588292	G	GT	PASS	intronic	SRCAP	.	.	11	0.05978	184	0	76	0.00125231	60688	0	3.26266e-15	*
chr16	30748688	rs868824521	A	C	PASS	intronic	PHKG2	.	.	2	0.01086	184	0	14332	0.396701	36128	0	4.81835e-37	*
chr16	30749142	rs772157337	GTGC	G	PASS	intronic	PHKG2	.	.	11	0.05978	184	3	1702	0.271365	6272	258	4.98971e-13	*
chr16	30803973	rs2382719	T	G	PASS	intergenic	ZNF629;BCL7C	.	.	93	0.50543	184	14	37534	0.708189	53000	11139	8.07088e-09	*
chr16	30816467	rs552718873	TA	T	PASS	intergenic	ZNF629;BCL7C	.	.	25	0.13586	184	0	144	0.00223111	64542	0	1.41579e-35	*
chr16	30843567	rs201904791	CA	C	PASS	intronic	BCL7C	.	.	4	0.02173	184	0	16	0.00025087	63778	0	3.09751e-07	*
chr16	30862302	rs201582302	A	G	PASS	intronic	BCL7C	.	.	6	0.0326	184	0	9	0.000135038	66648	0	1.96701e-12	*
chr16	30862310	rs199540047	C	T	PASS	intronic	BCL7C	.	.	6	0.0326	184	0	6	8.97612e-05	66844	0	3.59284e-13	*
chr16	30862311	rs200596193	C	G	PASS	intronic	BCL7C	.	.	6	0.0326	184	0	7	0.000104743	66830	0	6.66556e-13	*
chr16	30959749	rs201593964	CTTCT	C	PASS	intronic	SETD1A	.	.	7	0.03804	184	0	106	0.00168457	62924	0	4.7529e-08	*
chr16	30991511	rs55969374	C	CAT	PASS	UTR3	STX1B	.	.	169	0.91847	184	77	67096	0.994663	67456	33369	1.85792e-13	*
chr16	31018806	rs375968336	C	CA	PASS	intergenic	STX1B;STX4	.	.	7	0.03804	184	0	19	0.000294291	64562	0	8.38589e-13	*
chr16	31021084	rs35034654	C	T	PASS	intergenic	STX1B;STX4	.	.	72	0.3913	184	13	25674	0.612949	41886	4820	1.81952e-09	*
chr16	31031063	rs141012871	GAGA	G	PASS	intergenic	STX1B;STX4	.	.	43	0.23369	184	0	2538	0.449204	5650	227	2.58873e-09	*
chr16	31056180	rs369683560	TC	T	PASS	intergenic	STX4;ZNF668	.	.	12	0.06521	184	0	207	0.00446101	46402	0	9.22656e-11	*
chr16	31225192	rs796183690	A	G	PASS	UTR3	TRIM72	.	.	10	0.05434	184	0	54	0.000816252	66156	0	2.79885e-15	*
chr16	31257728	rs769953948	CT	C	PASS	intergenic	TRIM72;ITGAM	.	.	7	0.03804	184	0	54	0.000837183	64502	0	5.14758e-10	*
chr16	31270688	rs200125675	C	CGT	PASS	intronic	ITGAM	.	.	60	0.32608	184	15	2014	0.114536	17584	625	3.58301e-14	*
chr16	31323035	rs150740111	GGA	G	PASS	intronic	ITGAM	.	.	4	0.02173	184	0	8	0.000118666	67416	0	2.58505e-08	*
chr16	31397688	rs34475127	C	CG	PASS	intronic	ITGAD	.	.	2	0.01086	184	0	1420	0.200056	7098	11	3.9378e-15	*
chr16	31427911	rs200013837	G	GCGCCC	PASS	intronic	COX6A2	.	.	27	0.14673	184	1	37	0.00231859	15958	10	2.81321e-36	*
chr16	31621219	rs75739271	TA	T	PASS	intergenic	YBX3P1;CLUHP3	.	.	22	0.11956	184	0	112	0.00172143	65062	0	1.50332e-32	*
chr16	31707422	rs113541130	TA	T	PASS	ncRNA_exonic	CLUHP3	.	.	23	0.125	184	0	481	0.00755624	63656	1	9.27703e-21	*
chr16	31832162	rs58934399	A	G	PASS	intergenic	VN1R3;ZNF267	.	.	21	0.11413	184	0	5081	0.484643	10484	185	2.7791e-26	*
chr16	31975177	rs372241470	AT	A	PASS	intergenic	ZNF267;LOC102723753	.	.	13	0.07065	184	0	536	0.00920014	58260	0	2.57953e-08	*
chr16	32085278	rs77356766	C	G	PASS	intergenic	ZNF267;LOC102723753	.	.	31	0.16847	184	0	1330	0.0495197	26858	0	3.18294e-09	*
chr16	32085722	rs76205853	G	T	PASS	intergenic	ZNF267;LOC102723753	.	.	4	0.02173	184	0	17	0.000274362	61962	0	4.27913e-07	*
chr16	32088720	rs140070739	G	GA	PASS	intergenic	ZNF267;LOC102723753	.	.	53	0.28804	184	0	1747	0.053337	32754	0	3.27038e-24	*
chr16	32091212	rs372168276	ATG	A	PASS	intergenic	ZNF267;LOC102723753	.	.	5	0.02717	184	0	9	0.000484809	18564	0	1.60696e-07	*
chr16	32091635	rs62042384	A	C	PASS	intergenic	ZNF267;LOC102723753	.	.	6	0.0326	184	0	34	0.000590524	57576	0	3.3776e-09	*
chr16	32093023	rs745913178	CAT	C	PASS	intergenic	ZNF267;LOC102723753	.	.	40	0.21739	184	0	919	0.47469	1936	0	6.64527e-12	*
chr16	32106856	rs148350003	TG	T	PASS	intergenic	ZNF267;LOC102723753	.	.	33	0.17934	184	0	2508	0.0582985	43020	0	9.69545e-09	*
chr16	32113474	rs201789531	AT	A	PASS	intergenic	ZNF267;LOC102723753	.	.	9	0.04891	184	0	88	0.00145052	60668	0	1.97197e-11	*
chr16	32115679	rs72483450	T	A	PASS	intergenic	ZNF267;LOC102723753	.	.	39	0.21195	184	0	10971	0.477124	22994	0	1.7325e-13	*
chr16	32115699	rs79104680	C	T	PASS	intergenic	ZNF267;LOC102723753	.	.	35	0.19021	184	0	10070	0.473882	21250	1	2.034e-15	*
chr16	32115700	rs79581895	C	G	PASS	intergenic	ZNF267;LOC102723753	.	.	35	0.19021	184	0	10013	0.469433	21330	0	4.1866e-15	*
chr16	32115701	rs76393430	G	T	PASS	intergenic	ZNF267;LOC102723753	.	.	35	0.19021	184	0	9993	0.468671	21322	1	6.97748e-15	*
chr16	32115712	rs184759953	G	A	PASS	intergenic	ZNF267;LOC102723753	.	.	35	0.19021	184	0	9519	0.465613	20444	0	1.27249e-14	*
chr16	32115715	rs797016416	G	A	PASS	intergenic	ZNF267;LOC102723753	.	.	35	0.19021	184	0	9329	0.464314	20092	0	1.32984e-14	*
chr16	32115726	rs796083935	C	A	PASS	intergenic	ZNF267;LOC102723753	.	.	35	0.19021	184	0	8455	0.457819	18468	0	4.54419e-14	*
chr16	32115731	rs367806499	CA	C	PASS	intergenic	ZNF267;LOC102723753	.	.	35	0.19021	184	0	8002	0.452807	17672	0	1.35552e-13	*
chr16	32115767	rs144377517	A	AC	PASS	intergenic	ZNF267;LOC102723753	.	.	6	0.0326	184	0	1696	0.241802	7014	0	1.11031e-14	*
chr16	32115880	rs796379976	GC	G	PASS	intergenic	ZNF267;LOC102723753	.	.	9	0.04891	184	0	1392	0.210018	6628	0	1.51576e-09	*
chr16	32116151	rs777043438	G	GCCCCAACCCCGCCTCGGCTTTTTA	PASS	intergenic	ZNF267;LOC102723753	.	.	5	0.02717	184	0	2275	0.152623	14906	63	3.84982e-08	*
chr16	32123326	rs372225087	TC	T	PASS	intergenic	ZNF267;LOC102723753	.	.	6	0.0326	184	0	29	0.000491792	58968	0	1.25686e-09	*
chr16	32123840	rs762906319	AC	A	PASS	intergenic	ZNF267;LOC102723753	.	.	7	0.03804	184	0	99	0.00161122	61444	0	3.58149e-08	*
chr16	32125534	rs78822676	C	T	PASS	intergenic	ZNF267;LOC102723753	.	.	17	0.09239	184	0	265	0.00628051	42194	0	9.34276e-15	*
chr16	32125535	rs77748258	G	A	PASS	intergenic	ZNF267;LOC102723753	.	.	18	0.09782	184	0	267	0.00571686	46704	0	1.17056e-16	*
chr16	32286094	rs57858015	T	TTGGC	PASS	intergenic	TP53TG3D;LOC390705	.	.	168	0.91304	184	81	28620	0.990929	28882	14198	3.19295e-11	*
chr16	32294164	rs374353316	TTTTA	T	PASS	intergenic	LOC390705;LOC105369266	.	.	9	0.04891	184	0	4	0.00156617	2554	0	1.30903e-08	*
chr16	32382311	rs573994699	CCTTT	C	PASS	intergenic	LOC390705;LOC105369266	.	.	3	0.0163	184	0	1	1.51414e-05	66044	0	8.42178e-08	*
chr16	32388205	rs768650372	GA	G	PASS	intergenic	LOC390705;LOC105369266	.	.	9	0.04891	184	0	72	0.00118906	60552	0	3.81571e-12	*
chr16	32407505	rs368235902	C	A	PASS	intergenic	LOC390705;LOC105369266	.	.	7	0.03804	184	0	10	0.000155826	64174	0	2.6418e-14	*
chr16	32408007	rs141336788	ACTCTT	A	PASS	intergenic	LOC390705;LOC105369266	.	.	45	0.24456	184	0	247	0.00455451	54232	0	2.02743e-61	*
chr16	32411932	rs200374128	C	T	PASS	intergenic	LOC390705;LOC105369266	.	.	4	0.02173	184	0	5	8.47802e-05	58976	0	1.12727e-08	*
chr16	32411938	rs200242185	T	TTC	PASS	intergenic	LOC390705;LOC105369266	.	.	4	0.02173	184	0	3	4.90453e-05	61168	0	2.72115e-09	*
chr16	32414439	rs200848208	A	G	PASS	intergenic	LOC390705;LOC105369266	.	.	54	0.29347	184	0	2495	0.0818033	30500	0	7.82997e-17	*
chr16	32415045	rs371397896	CAGT	C	PASS	intergenic	LOC390705;LOC105369266	.	.	7	0.03804	184	0	81	0.00151754	53376	0	2.52786e-08	*
chr16	32415555	rs368493445	CTT	C	PASS	intergenic	LOC390705;LOC105369266	.	.	36	0.19565	184	0	769	0.0168176	45726	0	5.66414e-27	*
chr16	32415852	rs200791770	A	G	PASS	intergenic	LOC390705;LOC105369266	.	.	28	0.15217	184	0	1874	0.050279	37272	2	2.10333e-07	*
chr16	32419362	rs140406852	AC	A	PASS	intergenic	LOC390705;LOC105369266	.	.	20	0.10869	184	0	746	0.0149146	50018	1	9.86109e-12	*
chr16	32423068	rs140885523	TA	T	PASS	intergenic	LOC390705;LOC105369266	.	.	21	0.11413	184	0	1439	0.0313248	45938	0	4.51089e-07	*
chr16	32424127	rs747051863	TA	T	PASS	intergenic	LOC390705;LOC105369266	.	.	23	0.125	184	0	1154	0.0323449	35678	0	4.47253e-08	*
chr16	32428912	rs62040889	A	G	PASS	intergenic	LOC390705;LOC105369266	.	.	21	0.11413	184	0	964	0.0221365	43548	1	1.40968e-09	*
chr16	32428926	rs201350672	A	G	PASS	intergenic	LOC390705;LOC105369266	.	.	9	0.04891	184	0	129	0.0024592	52456	0	1.66418e-09	*
chr16	32452616	rs781629336	T	TTTTTG	PASS	intergenic	LOC390705;LOC105369266	.	.	45	0.24456	184	0	189	0.00351301	53800	0	6.08186e-66	*
chr16	32461699	rs62042488	T	C	PASS	intergenic	LOC390705;LOC105369266	.	.	53	0.28804	184	0	3388	0.125957	26898	0	5.28751e-09	*
chr16	32479104	rs748754806	CTGAT	C	PASS	intergenic	LOC390705;LOC105369266	.	.	42	0.22826	184	0	2600	0.0702095	37032	0	1.07357e-11	*
chr16	32807317	rs111209465	T	C	PASS	intergenic	TP53TG3;SLC6A10P	.	.	43	0.23369	184	0	2673	0.0626612	42658	1	6.15313e-14	*
chr16	32807615	rs752857875	TTTTCA	T	PASS	intergenic	TP53TG3;SLC6A10P	.	.	19	0.10326	184	0	694	0.0151628	45770	0	1.03591e-10	*
chr16	32807622	rs371640064	T	TTCA	PASS	intergenic	TP53TG3;SLC6A10P	.	.	26	0.1413	184	0	611	0.017353	35210	0	5.46941e-16	*
chr16	32819843	rs371846143	TA	T	PASS	intergenic	TP53TG3;SLC6A10P	.	.	24	0.13043	184	0	1391	0.0262473	52996	0	1.71845e-10	*
chr16	32821775	rs151328922	GA	G	PASS	intergenic	TP53TG3;SLC6A10P	.	.	13	0.07065	184	0	145	0.00300443	48262	0	5.10165e-14	*
chr16	32832449	rs150665274	G	GT	PASS	intergenic	TP53TG3;SLC6A10P	.	.	20	0.10869	184	0	1063	0.0188971	56252	0	5.55386e-10	*
chr16	32832482	rs59863760	A	AT	PASS	intergenic	TP53TG3;SLC6A10P	.	.	52	0.2826	184	0	3797	0.124934	30392	2	1.6587e-08	*
chr16	32978532	rs374232853	T	TGAG	PASS	intergenic	SLC6A10P;TP53TG3	.	.	14	0.07608	184	0	566	0.0101762	55620	0	1.02993e-08	*
chr16	33028930	rs763822015	G	A	PASS	intergenic	SLC6A10P;TP53TG3	.	.	25	0.13586	184	0	1221	0.0280961	43458	0	1.2459e-10	*
chr16	33028946	rs147402710	AG	A	PASS	intergenic	SLC6A10P;TP53TG3	.	.	23	0.125	184	0	1378	0.0327783	42040	0	5.54331e-08	*
chr16	33030386	rs139143611	T	TA	PASS	intergenic	SLC6A10P;TP53TG3	.	.	25	0.13586	184	0	948	0.01875	50560	0	2.35737e-14	*
chr16	33031587	rs371727388	GA	G	PASS	intergenic	SLC6A10P;TP53TG3	.	.	29	0.1576	184	0	1566	0.0341385	45872	0	1.02604e-11	*
chr16	33034961	rs2159705	G	T	PASS	intergenic	SLC6A10P;TP53TG3	.	.	44	0.23913	184	0	343	0.00752325	45592	0	1.10308e-50	*
chr16	33041362	rs74706297	T	A	PASS	intergenic	SLC6A10P;TP53TG3	.	.	9	0.04891	184	0	2	3.09722e-05	64574	0	5.41874e-22	*
chr16	33041364	rs200468639	G	A	PASS	intergenic	SLC6A10P;TP53TG3	.	.	10	0.05434	184	0	1	1.6129e-05	62000	0	4.40456e-25	*
chr16	33041390	rs113682946	T	A	PASS	intergenic	SLC6A10P;TP53TG3	.	.	50	0.27173	184	0	394	0.0109051	36130	0	1.1911e-52	*
chr16	33041397	rs368060801	G	T	PASS	intergenic	SLC6A10P;TP53TG3	.	.	53	0.28804	184	0	608	0.0155403	39124	0	9.2161e-50	*
chr16	33041398	rs200687752	G	T	PASS	intergenic	SLC6A10P;TP53TG3	.	.	54	0.29347	184	0	1079	0.0490054	22018	0	1.24688e-26	*
chr16	33046369	rs770662041	AGTG	A	PASS	intergenic	SLC6A10P;TP53TG3	.	.	50	0.27173	184	0	607	0.0137754	44064	0	3.47026e-48	*
chr16	33048517	rs752812736	CAT	C	PASS	intergenic	SLC6A10P;TP53TG3	.	.	10	0.05434	184	0	40	0.000717566	55744	0	1.06318e-15	*
chr16	33048566	rs372932908	CTG	C	PASS	intergenic	SLC6A10P;TP53TG3	.	.	12	0.06521	184	0	467	0.00812994	57442	0	5.69678e-08	*
chr16	33048684	rs752020912	A	AAAG	PASS	intergenic	SLC6A10P;TP53TG3	.	.	31	0.16847	184	0	1244	0.0318354	39076	0	5.78962e-14	*
chr16	33048816	rs529898582	G	A	PASS	intergenic	SLC6A10P;TP53TG3	.	.	7	0.03804	184	0	63	0.0012022	52404	0	5.69688e-09	*
chr16	33052215	rs771928065	A	AT	PASS	intergenic	SLC6A10P;TP53TG3	.	.	10	0.05434	184	0	301	0.00501115	60066	0	5.03361e-08	*
chr16	33054114	rs752145460	GT	G	PASS	intergenic	SLC6A10P;TP53TG3	.	.	38	0.20652	184	0	1044	0.0237391	43978	0	3.89173e-24	*
chr16	33054611	rs535647222	TA	T	PASS	intergenic	SLC6A10P;TP53TG3	.	.	8	0.04347	184	0	101	0.00190624	52984	0	4.97852e-09	*
chr16	33063604	rs201238530	AAATGT	A	PASS	intergenic	SLC6A10P;TP53TG3	.	.	31	0.16847	184	0	163	0.00300107	54314	0	8.60862e-43	*
chr16	33064606	rs373219866	TGA	T	PASS	intergenic	SLC6A10P;TP53TG3	.	.	43	0.23369	184	0	1051	0.0320232	32820	0	2.379e-24	*
chr16	33064948	rs796069393	A	G	PASS	intergenic	SLC6A10P;TP53TG3	.	.	40	0.21739	184	0	515	0.010659	48316	0	5.79765e-39	*
chr16	33064972	rs202178546	C	T	PASS	intergenic	SLC6A10P;TP53TG3	.	.	38	0.20652	184	0	530	0.0178319	29722	0	3.15336e-28	*
chr16	33064978	rs371093560	GAAGAA	G	PASS	intergenic	SLC6A10P;TP53TG3	.	.	38	0.20652	184	0	343	0.0101013	33956	0	8.41493e-37	*
chr16	33515858	rs756994086	CTTGT	C	PASS	intergenic	LOC390705;ENPP7P13	.	.	19	0.10326	184	0	731	0.0248809	29380	0	2.59197e-07	*
chr16	33601644	rs529163809	CA	C	PASS	intergenic	LOC390705;ENPP7P13	.	.	15	0.08152	184	0	2	0.000179083	11168	0	1.03969e-25	*
chr16	33603085	rs866813106	G	A	PASS	intergenic	LOC390705;ENPP7P13	.	.	22	0.11956	184	0	7277	0.335655	21680	0	2.80195e-11	*
chr16	33656088	rs371753834	TTC	T	PASS	intergenic	LOC390705;ENPP7P13	.	.	6	0.0326	184	0	19	0.000303408	62622	0	9.84907e-11	*
chr16	33718698	rs138527516	CTT	C	PASS	intergenic	LOC390705;ENPP7P13	.	.	9	0.04891	184	0	6	9.51083e-05	63086	0	6.01763e-20	*
chr16	33728316	rs150874860	C	CTTAA	PASS	intergenic	LOC390705;ENPP7P13	.	.	49	0.2663	184	0	2515	0.0683238	36810	0	1.25827e-16	*
chr16	33731902	rs74800708	C	CAA	PASS	intergenic	LOC390705;ENPP7P13	.	.	41	0.22282	184	0	257	0.00595045	43190	0	8.87152e-50	*
chr16	33734341	rs112704482	TAAA	T	PASS	intergenic	LOC390705;ENPP7P13	.	.	22	0.11956	184	0	123	0.00238068	51666	0	1.39976e-29	*
chr16	33734366	rs375237628	AC	A	PASS	intergenic	LOC390705;ENPP7P13	.	.	19	0.10326	184	0	21	0.000317518	66138	0	1.2587e-38	*
chr16	33734553	rs112058359	TTTCCAACAA	T	PASS	intergenic	LOC390705;ENPP7P13	.	.	39	0.21195	184	0	216	0.00401397	53812	0	7.14992e-53	*
chr16	33736947	rs139523030	T	TA	PASS	intergenic	LOC390705;ENPP7P13	.	.	40	0.21739	184	0	433	0.00976193	44356	0	2.56971e-40	*
chr16	33741072	rs145644365	TAAC	T	PASS	intergenic	LOC390705;ENPP7P13	.	.	50	0.27173	184	0	1334	0.0424787	31404	0	6.41131e-26	*
chr16	33743151	rs113410307	TTAAA	T	PASS	intergenic	LOC390705;ENPP7P13	.	.	43	0.23369	184	0	1366	0.0321064	42546	0	2.24844e-24	*
chr16	33746170	rs75830107	G	T	PASS	intergenic	LOC390705;ENPP7P13	.	.	33	0.17934	184	0	1711	0.0560579	30522	0	3.96973e-09	*
chr16	33841589	rs533480434	C	T	PASS	intergenic	ENPP7P13;MIR9901	.	.	19	0.10326	184	0	452	0.0106987	42248	0	3.18321e-13	*
chr16	33924798	rs796683408	CA	C	PASS	intergenic	ENPP7P13;MIR9901	.	.	13	0.07065	184	0	60	0.000999633	60022	0	9.69367e-20	*
chr16	33950646	rs752061333	TA	T	PASS	intergenic	ENPP7P13;MIR9901	.	.	42	0.22826	184	0	4278	0.0913946	46808	164	2.67424e-08	*
chr16	34027055	rs200379654	T	A	PASS	intergenic	ENPP7P13;MIR9901	.	.	26	0.1413	184	0	1321	0.0308198	42862	0	1.57763e-10	*
chr16	34027129	rs144759958	G	C	PASS	intergenic	ENPP7P13;MIR9901	.	.	32	0.17391	184	0	2322	0.0508319	45680	0	1.37107e-09	*
chr16	34027563	rs62041139	A	C	PASS	intergenic	ENPP7P13;MIR9901	.	.	7	0.03804	184	0	12	0.000192821	62234	0	8.43183e-14	*
chr16	34031485	rs112639936	A	G	PASS	intergenic	ENPP7P13;MIR9901	.	.	6	0.0326	184	0	1	1.49414e-05	66928	0	2.73244e-15	*
chr16	34031493	rs112959267	A	G	PASS	intergenic	ENPP7P13;MIR9901	.	.	6	0.0326	184	0	0	0	66772	0	3.96739e-16	*
chr16	34045268	rs199600721	C	A	PASS	intergenic	ENPP7P13;MIR9901	.	.	8	0.04347	184	0	55	0.000904754	60790	0	1.98277e-11	*
chr16	34052023	rs78380148	C	G	PASS	intergenic	ENPP7P13;MIR9901	.	.	11	0.05978	184	0	357	0.00566145	63058	0	1.37568e-08	*
chr16	34052056	rs77665854	C	G	PASS	intergenic	ENPP7P13;MIR9901	.	.	9	0.04891	184	0	152	0.00234626	64784	0	1.06093e-09	*
chr16	34065554	rs200549780	G	T	PASS	intergenic	ENPP7P13;MIR9901	.	.	18	0.09782	184	0	16	0.000812265	19698	0	2.05396e-28	*
chr16	34065596	rs375882297	A	T	PASS	intergenic	ENPP7P13;MIR9901	.	.	7	0.03804	184	0	3	0.000106746	28104	0	5.1844e-14	*
chr16	34065873	rs117331152	C	G	PASS	intergenic	ENPP7P13;MIR9901	.	.	39	0.21195	184	0	1043	0.0509526	20470	0	5.11617e-14	*
chr16	34096754	rs796879240	G	A	PASS	intergenic	ENPP7P13;MIR9901	.	.	4	0.02173	184	0	2	0.000143225	13964	0	4.07031e-07	*
chr16	34103725	rs138737718	A	C	PASS	intergenic	ENPP7P13;MIR9901	.	.	10	0.05434	184	0	2	3.09972e-05	64522	0	1.77159e-24	*
chr16	34103742	rs199535867	A	C	PASS	intergenic	ENPP7P13;MIR9901	.	.	9	0.04891	184	0	3	5.23286e-05	57330	0	6.28361e-21	*
chr16	34103764	rs146019731	A	T	PASS	intergenic	ENPP7P13;MIR9901	.	.	8	0.04347	184	0	2	3.0755e-05	65030	0	1.54214e-19	*
chr16	34115711	rs74936596	T	C	PASS	intergenic	ENPP7P13;MIR9901	.	.	89	0.48369	184	0	1145	0.0580747	19716	0	7.68152e-58	*
chr16	34115766	rs199629980	A	G	PASS	intergenic	ENPP7P13;MIR9901	.	.	31	0.16847	184	0	68	0.00173222	39256	0	1.33607e-48	*
chr16	34116944	rs74917177	T	G	PASS	intergenic	ENPP7P13;MIR9901	.	.	4	0.02173	184	0	7	0.00011426	61264	0	2.52588e-08	*
chr16	34116975	rs74420200	A	G	PASS	intergenic	ENPP7P13;MIR9901	.	.	4	0.02173	184	0	4	6.60328e-05	60576	0	5.64374e-09	*
chr16	34117005	rs112178360	C	CA	PASS	intergenic	ENPP7P13;MIR9901	.	.	5	0.02717	184	0	12	0.000221935	54070	0	2.54342e-09	*
chr16	34120139	rs78348192	G	A	PASS	intergenic	ENPP7P13;MIR9901	.	.	38	0.20652	184	0	776	0.0255886	30326	0	6.14579e-23	*
chr16	34120142	rs76897055	C	T	PASS	intergenic	ENPP7P13;MIR9901	.	.	40	0.21739	184	0	840	0.0246943	34016	0	1.61927e-25	*
chr16	34121570	rs73545273	G	T	PASS	intergenic	ENPP7P13;MIR9901	.	.	13	0.07065	184	0	24	0.00049505	48480	0	6.90053e-23	*
chr16	34121582	rs67901546	G	GA	PASS	intergenic	ENPP7P13;MIR9901	.	.	5	0.02717	184	0	8	0.000129471	61790	0	2.75753e-10	*
chr16	34121646	rs79570158	G	A	PASS	intergenic	ENPP7P13;MIR9901	.	.	19	0.10326	184	0	32	0.00066302	48264	0	1.71904e-33	*
chr16	34121837	rs73545277	G	A	PASS	intergenic	ENPP7P13;MIR9901	.	.	4	0.02173	184	0	8	0.000135391	59088	0	4.36336e-08	*
chr16	34122031	rs74938768	A	G	PASS	intergenic	ENPP7P13;MIR9901	.	.	38	0.20652	184	0	199	0.00464888	42806	0	1.22914e-48	*
chr16	34122039	rs80182872	C	T	PASS	intergenic	ENPP7P13;MIR9901	.	.	50	0.27173	184	0	597	0.0159175	37506	0	3.59846e-45	*
chr16	34123066	rs76628469	T	C	PASS	intergenic	ENPP7P13;MIR9901	.	.	11	0.05978	184	0	167	0.0032749	50994	0	5.92498e-11	*
chr16	34123087	rs75233376	C	T	PASS	intergenic	ENPP7P13;MIR9901	.	.	13	0.07065	184	0	462	0.0107049	43158	0	1.47616e-07	*
chr16	34123093	rs74850449	T	C	PASS	intergenic	ENPP7P13;MIR9901	.	.	13	0.07065	184	0	460	0.0103343	44512	0	9.9257e-08	*
chr16	34123102	rs74192961	G	A	PASS	intergenic	ENPP7P13;MIR9901	.	.	13	0.07065	184	0	456	0.011031	41338	0	2.07153e-07	*
chr16	34123121	rs74980148	G	A	PASS	intergenic	ENPP7P13;MIR9901	.	.	13	0.07065	184	0	460	0.0107829	42660	0	1.60289e-07	*
chr16	34123130	rs78230677	T	C	PASS	intergenic	ENPP7P13;MIR9901	.	.	13	0.07065	184	0	401	0.00891864	44962	0	1.8838e-08	*
chr16	34123554	rs80034017	C	T	PASS	intergenic	ENPP7P13;MIR9901	.	.	5	0.02717	184	0	27	0.000418073	64582	0	3.31596e-08	*
chr16	34123562	rs74465344	C	G	PASS	intergenic	ENPP7P13;MIR9901	.	.	6	0.0326	184	0	34	0.000529711	64186	0	1.77938e-09	*
chr16	34131484	rs12162041	T	G	PASS	intergenic	ENPP7P13;MIR9901	.	.	24	0.13043	184	0	1057	0.0300045	35228	0	2.44584e-09	*
chr16	34132273	rs111887769	A	C	PASS	intergenic	ENPP7P13;MIR9901	.	.	7	0.03804	184	0	61	0.00109077	55924	0	2.97785e-09	*
chr16	34132285	rs112634279	T	A	PASS	intergenic	ENPP7P13;MIR9901	.	.	7	0.03804	184	0	78	0.00142185	54858	0	1.6477e-08	*
chr16	34147958	rs62026783	G	A	PASS	intergenic	ENPP7P13;MIR9901	.	.	33	0.17934	184	0	107	0.00177287	60354	0	3.96233e-53	*
chr16	34147990	rs28605589	T	A	PASS	intergenic	ENPP7P13;MIR9901	.	.	42	0.22826	184	0	328	0.00679596	48264	0	2.50978e-49	*
chr16	34148033	rs11263746	G	C	PASS	intergenic	ENPP7P13;MIR9901	.	.	36	0.19565	184	0	1000	0.0219337	45592	0	3.13454e-23	*
chr16	34156170	rs376916104	GTCTC	G	PASS	intergenic	ENPP7P13;MIR9901	.	.	14	0.07608	184	0	651	0.0125284	51962	0	1.26899e-07	*
chr16	34157091	rs375784316	A	C	PASS	intergenic	ENPP7P13;MIR9901	.	.	6	0.0326	184	0	2	3.04702e-05	65638	0	1.22507e-14	*
chr16	34157092	rs369208187	A	C	PASS	intergenic	ENPP7P13;MIR9901	.	.	3	0.0163	184	0	2	3.04906e-05	65594	0	2.14449e-07	*
chr16	34157108	rs112845960	T	C	PASS	intergenic	ENPP7P13;MIR9901	.	.	8	0.04347	184	0	14	0.000217418	64392	0	1.15145e-15	*
chr16	34157162	rs62028791	T	C	PASS	intergenic	ENPP7P13;MIR9901	.	.	7	0.03804	184	0	50	0.000802542	62302	0	3.99585e-10	*
chr16	34158923	rs756941441	GACCCGCTCCGCTGCGAGCCGGCTCTCC	G	PASS	intergenic	ENPP7P13;MIR9901	.	.	6	0.0326	184	0	6	9.12409e-05	65760	0	3.96121e-13	*
chr16	34159301	rs115947274	T	G	PASS	intergenic	ENPP7P13;MIR9901	.	.	11	0.05978	184	0	378	0.00741584	50972	0	1.99642e-07	*
chr16	34159305	rs77705528	G	A	PASS	intergenic	ENPP7P13;MIR9901	.	.	12	0.06521	184	0	421	0.00804448	52334	0	5.16094e-08	*
chr16	34159312	rs74332681	C	A	PASS	intergenic	ENPP7P13;MIR9901	.	.	12	0.06521	184	0	489	0.00931677	52486	0	2.39616e-07	*
chr16	34162136	rs77690526	A	G	PASS	intergenic	ENPP7P13;MIR9901	.	.	21	0.11413	184	0	572	0.0210248	27206	0	6.38199e-10	*
chr16	34164520	rs62030478	C	T	PASS	downstream	MIR9901	.	.	13	0.07065	184	0	2	3.10588e-05	64394	0	5.52952e-32	*
chr16	34164528	rs62030479	G	A	PASS	downstream	MIR9901	.	.	14	0.07608	184	0	23	0.000408831	56258	0	5.28666e-26	*
chr16	34164533	rs75615516	G	A	PASS	downstream	MIR9901	.	.	16	0.08695	184	0	66	0.00139405	47344	0	4.36924e-23	*
chr16	34167151	rs614678	G	A	PASS	intergenic	MIR9901;CCNYL3	.	.	3	0.0163	184	0	397	0.288517	1376	0	3.76678e-21	*
chr16	34167179	rs141780185	CTGCCT	C	PASS	intergenic	MIR9901;CCNYL3	.	.	7	0.03804	184	0	967	0.410441	2356	0	5.11392e-30	*
chr16	34170016	rs7342803	A	G	PASS	intergenic	MIR9901;CCNYL3	.	.	6	0.0326	184	0	18	0.000311225	57836	0	1.20294e-10	*
chr16	34175464	rs77538264	A	G	PASS	intergenic	MIR9901;CCNYL3	.	.	23	0.125	184	0	4998	0.357357	13986	0	2.72081e-12	*
chr16	34176732	rs62027148	T	G	PASS	intergenic	MIR9901;CCNYL3	.	.	5	0.02717	184	0	6	9.49728e-05	63176	0	8.90809e-11	*
chr16	34176735	rs373504388	G	A	PASS	intergenic	MIR9901;CCNYL3	.	.	5	0.02717	184	0	4	6.23072e-05	64198	0	2.2536e-11	*
chr16	34189435	rs112391303	A	T	PASS	intergenic	MIR9901;CCNYL3	.	.	49	0.2663	184	0	3031	0.11919	25430	0	6.67002e-08	*
chr16	34190423	rs140851054	C	T	PASS	intergenic	MIR9901;CCNYL3	.	.	26	0.1413	184	0	1972	0.0438398	44982	0	1.81859e-07	*
chr16	34190487	rs112852070	C	G	PASS	intergenic	MIR9901;CCNYL3	.	.	48	0.26086	184	0	3441	0.0902297	38136	0	1.48272e-11	*
chr16	34193094	rs200833877	A	G	PASS	intergenic	MIR9901;CCNYL3	.	.	16	0.08695	184	0	6	0.000409445	14654	0	1.12698e-26	*
chr16	34193207	rs144688573	T	G	PASS	intergenic	MIR9901;CCNYL3	.	.	2	0.01086	184	0	379	0.117922	3214	0	1.02228e-07	*
chr16	34194038	rs111795354	C	A	PASS	intergenic	MIR9901;CCNYL3	.	.	13	0.07065	184	0	273	0.0045444	60074	0	6.6052e-12	*
chr16	34194077	rs200779773	A	T	PASS	intergenic	MIR9901;CCNYL3	.	.	14	0.07608	184	0	468	0.00801562	58386	0	5.34582e-10	*
chr16	34195891	rs80301680	C	A	PASS	intergenic	MIR9901;CCNYL3	.	.	19	0.10326	184	0	122	0.00284396	42898	0	3.70776e-23	*
chr16	34199742	rs201157397	C	A	PASS	intergenic	MIR9901;CCNYL3	.	.	14	0.07608	184	0	112	0.00375486	29828	0	4.87102e-14	*
chr16	34199771	rs370945244	T	G	PASS	intergenic	MIR9901;CCNYL3	.	.	10	0.05434	184	0	22	0.000421391	52208	0	1.3445e-17	*
chr16	34201754	rs112807269	T	A	PASS	intergenic	MIR9901;CCNYL3	.	.	14	0.07608	184	0	76	0.00119949	63360	0	1.31323e-20	*
chr16	34206580	rs111685169	A	C	PASS	intergenic	MIR9901;CCNYL3	.	.	3	0.0163	184	0	2	3.12793e-05	63940	0	2.3145e-07	*
chr16	34211911	rs147449983	A	C	PASS	intergenic	MIR9901;CCNYL3	.	.	2	0.01086	184	0	155	0.154076	1006	0	3.9663e-10	*
chr16	34652208	rs1338650235;rs587656980	T	C	PASS	intergenic	CCNYL3;CCNYL3	.	.	4	0.02173	184	0	0	0	65964	0	5.79417e-11	*
chr16	34946912	rs145390987	T	TA	PASS	intergenic	CCNYL3;CCNYL3	.	.	34	0.18478	184	0	13681	0.494864	27646	0	4.80987e-18	*
chr16	34948026	rs79753087	T	A	PASS	intergenic	CCNYL3;CCNYL3	.	.	55	0.29891	184	0	52	0.00107727	48270	0	9.78469e-107	*
chr16	34948044	rs77446726	C	T	PASS	intergenic	CCNYL3;CCNYL3	.	.	21	0.11413	184	0	63	0.00121177	51990	0	2.59562e-33	*
chr16	34948084	rs78191516	A	G	PASS	intergenic	CCNYL3;CCNYL3	.	.	9	0.04891	184	0	0	0	65270	0	8.99215e-24	*
chr16	34948087	rs62057409	A	T	PASS	intergenic	CCNYL3;CCNYL3	.	.	9	0.04891	184	0	0	0	65228	0	9.04425e-24	*
chr16	34948093	rs79008945	T	C	PASS	intergenic	CCNYL3;CCNYL3	.	.	4	0.02173	184	0	0	0	66054	0	5.76274e-11	*
chr16	34948681	rs148042848	T	A	PASS	intergenic	CCNYL3;CCNYL3	.	.	89	0.48369	184	0	1962	0.106909	18352	0	4.83761e-37	*
chr16	34948685	rs138919123	A	G	PASS	intergenic	CCNYL3;CCNYL3	.	.	87	0.47282	184	0	1872	0.0969145	19316	0	1.69141e-38	*
chr16	34948720	rs62638057	T	C	PASS	intergenic	CCNYL3;CCNYL3	.	.	82	0.44565	184	0	948	0.0386749	24512	0	2.77663e-63	*
chr16	34948736	rs62638058	T	C	PASS	intergenic	CCNYL3;CCNYL3	.	.	80	0.43478	184	0	649	0.0230126	28202	0	2.03009e-77	*
chr16	34948743	rs201231000	A	T	PASS	intergenic	CCNYL3;CCNYL3	.	.	82	0.44565	184	0	535	0.0169551	31554	0	1.6312e-90	*
chr16	34948747	rs201659354	G	A	PASS	intergenic	CCNYL3;CCNYL3	.	.	50	0.27173	184	0	428	0.0144351	29650	0	6.89173e-47	*
chr16	34948785	rs113180579	C	T	PASS	intergenic	CCNYL3;CCNYL3	.	.	78	0.42391	184	0	178	0.00428565	41534	0	6.67333e-126	*
chr16	34948796	rs77007887	A	G	PASS	intergenic	CCNYL3;CCNYL3	.	.	79	0.42934	184	0	223	0.00607729	36694	0	2.49251e-117	*
chr16	34948818	rs113770640	A	T	PASS	intergenic	CCNYL3;CCNYL3	.	.	84	0.45652	184	0	251	0.00750688	33436	0	3.15798e-120	*
chr16	34948822	rs535554911	G	A	PASS	intergenic	CCNYL3;CCNYL3	.	.	53	0.28804	184	0	268	0.00841814	31836	0	2.62477e-62	*
chr16	34948832	rs111305633	C	T	PASS	intergenic	CCNYL3;CCNYL3	.	.	88	0.47826	184	0	325	0.0139067	23370	0	4.96213e-106	*
chr16	34948857	rs796842386	T	A	PASS	intergenic	CCNYL3;CCNYL3	.	.	88	0.47826	184	0	308	0.0128881	23898	0	1.20289e-108	*
chr16	34948861	rs118200566	C	G	PASS	intergenic	CCNYL3;CCNYL3	.	.	85	0.46195	184	0	314	0.0120519	26054	0	5.66619e-106	*
chr16	34948888	rs372323181	C	A	PASS	intergenic	CCNYL3;CCNYL3	.	.	46	0.25	184	0	145	0.00426471	34000	0	2.16706e-63	*
chr16	34948889	rs62057425	T	C	PASS	intergenic	CCNYL3;CCNYL3	.	.	46	0.25	184	0	137	0.00422032	32462	0	1.90828e-63	*
chr16	34948913	rs62057427	A	T	PASS	intergenic	CCNYL3;CCNYL3	.	.	21	0.11413	184	0	35	0.000845206	41410	0	1.3208e-35	*
chr16	34949187	rs201186881	A	G	PASS	intergenic	CCNYL3;CCNYL3	.	.	27	0.14673	184	0	102	0.00229327	44478	0	1.81969e-38	*
chr16	34949194	rs199702878	C	T	PASS	intergenic	CCNYL3;CCNYL3	.	.	27	0.14673	184	0	90	0.00213159	42222	0	3.90514e-39	*
chr16	34949219	rs796306220	C	T	PASS	intergenic	CCNYL3;CCNYL3	.	.	25	0.13586	184	0	13	0.000261118	49786	0	1.34838e-52	*
chr16	34949245	rs796916309	T	C	PASS	intergenic	CCNYL3;CCNYL3	.	.	6	0.0326	184	0	1	1.61907e-05	61764	0	4.41685e-15	*
chr16	34950415	rs75357814	C	T	PASS	intergenic	CCNYL3;CCNYL3	.	.	6	0.0326	184	0	7	0.000104649	66890	0	6.62996e-13	*
chr16	34950431	rs77538061	T	C	PASS	intergenic	CCNYL3;CCNYL3	.	.	6	0.0326	184	0	7	0.000104524	66970	0	6.58283e-13	*
chr16	34950437	rs79213424	C	A	PASS	intergenic	CCNYL3;CCNYL3	.	.	6	0.0326	184	0	3	4.47521e-05	67036	0	3.23273e-14	*
chr16	34952154	rs200597511	A	G	PASS	intergenic	CCNYL3;CCNYL3	.	.	10	0.05434	184	0	165	0.00412253	40024	0	9.37646e-09	*
chr16	34952160	rs201516950	T	A	PASS	intergenic	CCNYL3;CCNYL3	.	.	10	0.05434	184	0	44	0.0013176	33394	0	3.70547e-13	*
chr16	34952173	rs796775441	C	T	PASS	intergenic	CCNYL3;CCNYL3	.	.	9	0.04891	184	0	4	0.000121095	33032	0	2.82776e-18	*
chr16	34952180	rs796846548	A	G	PASS	intergenic	CCNYL3;CCNYL3	.	.	8	0.04347	184	0	5	0.000140837	35502	0	5.39426e-16	*
chr16	34952216	rs796737086	C	G	PASS	intergenic	CCNYL3;CCNYL3	.	.	5	0.02717	184	0	8	0.000240298	33292	0	5.89955e-09	*
chr16	34952264	rs796503874	C	T	PASS	intergenic	CCNYL3;CCNYL3	.	.	5	0.02717	184	0	12	0.000333463	35986	0	1.89972e-08	*
chr16	34952265	rs796599360	G	C	PASS	intergenic	CCNYL3;CCNYL3	.	.	5	0.02717	184	0	10	0.00024616	40624	0	5.10889e-09	*
chr16	34952271	rs113033073	A	T	PASS	intergenic	CCNYL3;CCNYL3	.	.	5	0.02717	184	0	10	0.000338524	29540	0	2.45819e-08	*
chr16	34952282	rs796796031	C	T	PASS	intergenic	CCNYL3;CCNYL3	.	.	5	0.02717	184	0	10	0.000270724	36938	0	8.17195e-09	*
chr16	34952305	rs75498571	C	T	PASS	intergenic	CCNYL3;CCNYL3	.	.	4	0.02173	184	0	2	4.58358e-05	43634	0	4.48436e-09	*
chr16	34952920	rs796761009	C	T	PASS	intergenic	CCNYL3;CCNYL3	.	.	30	0.16304	184	0	1199	0.0413021	29030	0	1.97148e-10	*
chr16	34952921	rs796979036	A	C	PASS	intergenic	CCNYL3;CCNYL3	.	.	30	0.16304	184	0	1058	0.0340763	31048	0	1.97748e-12	*
chr16	34952934	rs62058197	G	T	PASS	intergenic	CCNYL3;CCNYL3	.	.	23	0.125	184	0	144	0.00351185	41004	0	1.30573e-27	*
chr16	34953009	rs544520722	C	T	PASS	intergenic	CCNYL3;CCNYL3	.	.	7	0.03804	184	0	2089	0.226524	9222	0	2.32093e-12	*
chr16	34953011	rs76234693	T	A	PASS	intergenic	CCNYL3;CCNYL3	.	.	7	0.03804	184	0	2140	0.216819	9870	0	1.65042e-11	*
chr16	34954101	rs376339145	C	T	PASS	intergenic	CCNYL3;CCNYL3	.	.	1	0.00543	184	0	429	0.358696	1196	0	3.85795e-31	*
chr16	34954105	rs369307522	A	G	PASS	intergenic	CCNYL3;CCNYL3	.	.	1	0.00543	184	0	433	0.320741	1350	0	3.74699e-27	*
chr16	34954128	rs376662331	G	A	PASS	intergenic	CCNYL3;CCNYL3	.	.	1	0.00543	184	0	452	0.355346	1272	0	6.22956e-31	*
chr16	34954351	rs375351822	T	TA	PASS	intergenic	CCNYL3;CCNYL3	.	.	47	0.25543	184	0	18117	0.495271	36580	0	5.48039e-11	*
chr16	34957075	rs7501394	G	A	PASS	intergenic	CCNYL3;CCNYL3	.	.	29	0.1576	184	0	2159	0.0498108	43344	0	4.82238e-08	*
chr16	34957476	rs78277918	A	T	PASS	intergenic	CCNYL3;CCNYL3	.	.	11	0.05978	184	0	311	0.00643573	48324	0	5.07473e-08	*
chr16	34957478	rs77394304	C	A	PASS	intergenic	CCNYL3;CCNYL3	.	.	10	0.05434	184	0	313	0.00623109	50232	0	3.62517e-07	*
chr16	35180137	rs370424101	TTC	T	PASS	intergenic	UBE2MP1;LOC112268173	.	.	4	0.02173	184	0	16	0.000238464	67096	0	2.5347e-07	*
chr16	35213197	rs149537989	A	G	PASS	intergenic	LOC112268173;LINC01566	.	.	1	0.00543	184	0	1501	0.19662	7634	16	3.76637e-16	*
chr16	35991678	rs144593984	T	C	PASS	intergenic	LINC02167;NONE	.	.	14	0.07608	184	0	2	3.04971e-05	65580	0	1.29735e-34	*
chr16	35991706	rs114009769	T	A	PASS	intergenic	LINC02167;NONE	.	.	18	0.09782	184	0	0	0	66204	0	3.95329e-47	*
chr16	35994751	rs201799569	T	C	PASS	intergenic	LINC02167;NONE	.	.	5	0.02717	184	0	0	0	56720	0	3.34698e-13	*
chr16	35994766	rs147551208	C	G	PASS	intergenic	LINC02167;NONE	.	.	3	0.0163	184	0	0	0	61842	0	2.56827e-08	*
chr16	35995901	rs796821414	A	G	PASS	intergenic	LINC02167;NONE	.	.	27	0.14673	184	0	142	0.00667544	21272	0	1.1439e-26	*
chr16	35995906	rs574292197	A	T	PASS	intergenic	LINC02167;NONE	.	.	23	0.125	184	0	77	0.00141674	54350	0	6.71637e-36	*
chr16	35995909	rs539824148	A	C	PASS	intergenic	LINC02167;NONE	.	.	23	0.125	184	0	129	0.00587218	21968	0	1.39276e-22	*
chr16	35998226	rs62057483	G	A	PASS	intergenic	LINC02167;NONE	.	.	3	0.0163	184	0	1	1.70783e-05	58554	0	1.20687e-07	*
chr16	35998248	rs202204795	C	T	PASS	intergenic	LINC02167;NONE	.	.	29	0.1576	184	0	2	3.12198e-05	64062	0	8.09776e-73	*
chr16	35998323	rs62057487	G	C	PASS	intergenic	LINC02167;NONE	.	.	15	0.08152	184	0	0	0	63406	0	4.65095e-39	*
chr16	36000419	rs141787883	A	T	PASS	intergenic	LINC02167;NONE	.	.	22	0.11956	184	0	200	0.00364365	54890	0	6.54376e-26	*
chr16	36000428	rs138783147	A	G	PASS	intergenic	LINC02167;NONE	.	.	18	0.09782	184	0	109	0.00186083	58576	0	8.65666e-25	*
chr16	36031981	rs201639547	G	T	PASS	intergenic	LINC02167;NONE	.	.	23	0.125	184	0	553	0.0132862	41622	0	1.4904e-15	*
chr16	36031994	rs199989444	G	C	PASS	intergenic	LINC02167;NONE	.	.	21	0.11413	184	0	279	0.00600749	46442	0	3.9888e-20	*
chr16	36035676	rs138480550	G	C	PASS	intergenic	LINC02167;NONE	.	.	5	0.02717	184	0	15	0.000245716	61046	0	3.46817e-09	*
chr16	36040613	rs374614225	A	G	PASS	intergenic	LINC02167;NONE	.	.	6	0.0326	184	0	26	0.000410341	63362	0	4.62173e-10	*
chr16	36041268	rs200385744	G	A	PASS	intergenic	LINC02167;NONE	.	.	15	0.08152	184	0	1	3.53632e-05	28278	0	1.2793e-32	*
chr16	36218888	rs571580084	G	A	PASS	intergenic	LINC02167;NONE	.	.	3	0.0163	184	0	1	1.47176e-05	67946	0	7.73638e-08	*
chr17	2074237	rs779800143	CG	C	PASS	intronic	SMG6	.	.	7	0.03804	184	0	1579	0.493746	3198	24	3.74831e-41	*
chr17	2149410	rs6503302	C	T	PASS	intronic	SMG6	.	.	87	0.47282	184	14	19330	0.290467	66548	2857	2.1061e-07	*
chr17	2156054	rs769648489	TTA	T	PASS	intronic	SMG6	.	.	15	0.08152	184	0	442	0.00726138	60870	3	1.30212e-11	*
chr17	2210768	rs776294156	AT	A	PASS	intronic	SMG6	.	.	12	0.06521	184	0	143	0.00213662	66928	5	2.31398e-14	*
chr17	2231708	rs12452089	A	T	PASS	intronic	SMG6	.	.	53	0.28804	184	7	21343	0.47265	45156	2857	3.83156e-07	*
chr17	2261010	rs199786591	G	GA	PASS	intronic	SMG6	.	.	6	0.0326	184	0	22	0.000353448	62244	0	2.15596e-10	*
chr17	2273796	rs113762228	C	CA	PASS	intronic	SMG6	.	.	6	0.0326	184	0	41	0.000652077	62876	0	5.52745e-09	*
chr17	2291626	rs71150857	TCTTGGGAGGCTGAGGCTGGAGGATCACTTCGGCCCAGGTGTTTTGAGGCCAGCCTGGGCAACAAAGCAATACCCCGTCTCTACAGAAAAATACTTGTCATCCGGGTGCAGCAGTGTGTGCCTGCAGTCCCAGTTA	T	PASS	intronic	SMG6	.	.	117	0.63586	184	40	9699	0.173923	55766	1892	1.0034e-43	*
chr17	2291850	rs763856420	CT	C	PASS	intronic	SMG6	.	.	18	0.09782	184	0	14	0.000519481	26950	0	1.70147e-31	*
chr17	2304283	rs770846075	TTGGAGA	T	PASS	intronic	SRR	.	.	9	0.04891	184	0	810	0.198141	4088	0	1.5251e-08	*
chr17	2317202	rs541008061	CG	C	PASS	intronic	SRR	.	.	21	0.11413	184	0	653	0.0147564	44252	37	1.00635e-12	*
chr17	2317520	rs199524884	AT	A	PASS	intronic	SRR	.	.	31	0.16847	184	0	550	0.00835079	65862	26	3.27539e-30	*
chr17	2356976	rs2429903	A	G	PASS	intronic	SGSM2	.	.	80	0.43478	184	0	858	0.0574143	14944	8	6.80871e-48	*
chr17	43602929	rs145066081	C	T	PASS	intergenic	ETV4;MEOX1	.	.	66	0.35869	184	0	710	0.0545566	13014	240	5.47744e-35	*
chr17	43616784	rs144411260	CAG	C	PASS	intergenic	ETV4;MEOX1	.	.	10	0.05434	184	0	19	0.000283913	66922	0	3.58899e-19	*
chr19	45732610	rs4802271	T	C	PASS	intronic	FBXO46	.	.	101	0.54891	184	30	20148	0.347307	58012	939	2.51604e-08	*
chr19	45878624	rs142341018	TTC	T	PASS	intergenic	FOXA3;IRF2BP1	.	.	3	0.0163	184	0	2	2.95107e-05	67772	0	1.94509e-07	*
chrX	154362755	rs202109957	G	T	PASS	exonic	FLNA	nonsynonymous SNV	FLNA:NM_001110556:exon16:c.C2310A:p.N770K,FLNA:NM_001456:exon16:c.C2310A:p.N770K	4	0.02173	184	1	3	5.64122e-05	53180	0	4.74921e-09	*

### Sheet: Table S5
Table S5: Genetic variants after pruning in genetic loci related to non-syndromic MVP, MVP and cardiomyopathies, and genes having lesser known associations with MVP that were associated in our analysis at Bonferroni p-value threshold of 4.896E-7
CHROM = Chromosome; POS = Base pair position (genome reference consortium human build 38 (GRCh38)); ID = rsID or SNP ID; REF = Reference allele; ALT = Alternate allele; FILTER = Quality check from GATK; Func.refGene = Functional annotation; Gene.refGene = Genetic locus; ExonicFunc.refGene = Exonic functional annotation; AAChange.refGene = Amino acid change; AC_sample = Alternate allele count for our sample; AF_sample = Alternate allele frequency in our sample; AN_sample = Total number of alleles in our sample; nhomalt_sample = Count of homozygous individuals in our sample; AC_nfe = Alternate allele count for gnomAD genome sample in the Non-Finnish European genetic ancestry group; AF_nfe = Alternate allele frequency in gnomAD genome sample in the Non-Finnish European genetic ancestry group; AN_nfe = Total number of alleles in gnomAD genome sample in the Non-Finnish European genetic ancestry group; nhomalt_nfe = Count of homozygous individuals in gnomAD genome sample in the Non-Finnish European genetic ancestry group; p_value = P-value for Fisher's exact test
CHROM	POS	ID	REF	ALT	FILTER	Func.refGene	Gene.refGene	ExonicFunc.refGene	AAChange.refGene	AC_sample	AF_sample	AN_sample	nhomalt_sample	AC_nfe	AF_nfe	AN_nfe	nhomalt_nfe	p_value	Bonferroni_significant
chr1	53525399	rs114906889	G	A	PASS	intronic	GLIS1	.	.	2	0.01086	184	0	712	0.140489	5068	6	1.01468e-09	*
chr1	53739183	rs71063876	AGCCGCCGCC	A	PASS	upstream	GLIS1	.	.	96	0.52173	184	44	58041	0.869867	66724	25251	3.40672e-30	*
chr1	202691795	rs72750639	T	C	PASS	intronic	SYT2	.	.	46	0.25	184	7	19428	0.436643	44494	3445	2.01698e-07	*
chr1	202749671	rs538395648	A	T	PASS	intronic	KDM5B	.	.	12	0.06521	184	0	132	0.00197883	66706	0	9.86203e-15	*
chr1	202761027	rs201136860	AG	A	PASS	intronic	KDM5B	.	.	8	0.04347	184	0	63	0.000971622	64840	0	3.22225e-11	*
chr2	54466353	rs6755780	T	G	PASS	intronic	SPTBN1	.	.	16	0.08695	184	3	567	0.0149826	37844	65	2.99303e-08	*
chr2	54693039	rs200172083	TC	T	PASS	intergenic	SPTBN1;EML6	.	.	8	0.04347	184	0	32	0.000477341	67038	0	1.92843e-13	*
chr2	178757137	rs10171049	G	A	PASS	intronic	TTN	.	.	18	0.09782	184	1	4491	0.513374	8748	177	1.3988e-32	*
chr2	188843004	rs199619482	AC	A	PASS	intergenic	DIRC1;COL3A1	.	.	18	0.09782	184	0	81	0.00121109	66882	0	6.84438e-28	*
chr2	188936064	rs58004989	T	C	PASS	intergenic	DIRC1;COL3A1	.	.	49	0.2663	184	5	14733	0.529507	27824	1621	6.16333e-13	*
chr3	8151920	rs377753320	CGT	C	PASS	intergenic	LOC101927394;LMCD1-AS1	.	.	4	0.02173	184	0	13	0.000193044	67342	0	1.2351e-07	*
chr3	8436416	rs200959904	AC	A	PASS	ncRNA_intronic	LMCD1-AS1	.	.	5	0.02717	184	0	23	0.000341388	67372	0	1.32566e-08	*
chr3	8617446	rs13061366	G	A	PASS	intergenic	LMCD1;SSUH2	.	.	71	0.38586	184	15	25007	0.639762	39088	5465	4.25862e-12	*
chr3	12683579	rs555503124	AC	A	PASS	intergenic	RAF1;TMEM40	.	.	4	0.02173	184	0	10	0.000149169	67038	1	5.32274e-08	*
chr6	7441867	rs368161595	C	T	PASS	intergenic	RIOK1;DSP	.	.	103	0.55978	184	29	10785	0.3547	30406	2641	1.75004e-08	*
chr6	7442457	rs2093896	T	A	PASS	intergenic	RIOK1;DSP	.	.	152	0.82608	184	70	56062	0.935864	59904	26237	2.81554e-07	*
chr6	7510518	rs60620116	TC	T	PASS	intergenic	RIOK1;DSP	.	.	31	0.16847	184	0	130	0.00204383	63606	22	1.33192e-47	*
chr8	10113291	rs531723215	TC	T	PASS	intronic	MSRA	.	.	18	0.09782	184	2	111	0.00196572	56468	26	2.22291e-24	*
chr8	10149835	rs4841288	T	C	PASS	intronic	MSRA	.	.	139	0.75543	184	52	10115	0.569795	17752	3624	2.5903e-07	*
chr8	10222092	rs371247153	TA	T	PASS	intronic	MSRA	.	.	4	0.02173	184	0	11	0.000162438	67718	0	6.95859e-08	*
chr8	10356907	rs755040584	AAAAT	A	PASS	intronic	MSRA	.	.	26	0.1413	184	0	820	0.0131862	62186	5	7.51577e-19	*
chr8	10401678	rs35388602	T	C	PASS	intronic	MSRA	.	.	65	0.35326	184	8	25992	0.601555	43208	4989	1.34e-11	*
chr10	110747852	rs4918583	C	A	PASS	intronic	RBM20	.	.	166	0.90217	184	74	17433	0.717466	24298	6297	1.56648e-09	*
chr10	119718743	rs12413991	T	A	PASS	intergenic	BAG3;INPP5F	.	.	10	0.05434	184	1	2677	0.190155	14078	38	1.85447e-07	*
chr11	102836791	rs371846985	CT	C	PASS	intronic	MMP3	.	.	27	0.14673	184	0	155	0.0023792	65148	0	1.65861e-38	*
chr12	111576137	rs61941261	T	C	PASS	intronic	ATXN2	.	.	120	0.65217	184	35	16345	0.394216	41462	4808	2.12428e-12	*
chr12	114355480	rs201961625	CCT	C	PASS	UTR3	TBX5	.	.	5	0.02717	184	0	5	7.39011e-05	67658	0	3.46324e-11	*
chr13	71412353	rs66528374	TA	T	PASS	intergenic	LINC00348;DACH1	.	.	5	0.02717	184	0	23	0.000342905	67074	4	1.35498e-08	*
chr13	71425834	rs113452883	G	A	PASS	intergenic	LINC00348;DACH1	.	.	11	0.05978	184	1	6027	0.25927	23246	309	3.5897e-12	*
chr13	71674772	rs74096994	T	C	PASS	intronic	DACH1	.	.	3	0.0163	184	0	1728	0.324446	5326	25	3.84515e-26	*
chr13	71735223	rs111205656	A	G	PASS	intronic	DACH1	.	.	100	0.54347	184	9	25132	0.825841	30432	10408	1.1098e-18	*
chr13	71870209	rs190651930	C	T	PASS	intergenic	DACH1;MZT1	.	.	15	0.08152	184	1	4543	0.291554	15582	211	6.01371e-12	*
chr13	71903342	rs4884972	G	A	PASS	intergenic	DACH1;MZT1	.	.	109	0.59239	184	52	36502	0.833798	43778	17340	1.12099e-14	*
chr13	72085073	rs532131850	G	GAGAATAAAATACCTA	PASS	intergenic	DACH1;MZT1	.	.	165	0.89673	184	78	9163	0.724806	12642	4070	2.21319e-08	*
chr13	72270326	rs10459397	A	G	PASS	intergenic	DACH1;MZT1	.	.	104	0.56521	184	45	30102	0.897496	33540	14690	6.14702e-31	*
chr13	72271418	rs9572936	C	A	PASS	intergenic	DACH1;MZT1	.	.	22	0.11956	184	9	9677	0.284567	34006	4214	1.08536e-07	*
chr13	72271527	rs1642653	T	C	PASS	intergenic	DACH1;MZT1	.	.	92	0.5	184	45	30116	0.895457	33632	14770	8.7305e-41	*
chr13	72271747	rs9572938	C	T	PASS	intergenic	DACH1;MZT1	.	.	44	0.23913	184	20	19056	0.562655	33868	8770	6.76308e-19	*
chr13	72435587	rs201668526	G	A	PASS	intergenic	DACH1;MZT1	.	.	16	0.08695	184	1	6363	0.3301	19276	369	1.18411e-14	*
chr13	72558494	rs6562715	T	C	PASS	intergenic	DACH1;MZT1	.	.	32	0.17391	184	1	9066	0.384153	23600	812	9.51406e-10	*
chr13	72653309	rs67428270	G	T	PASS	intergenic	DACH1;MZT1	.	.	32	0.17391	184	3	13136	0.517206	25398	1295	9.1806e-22	*
chr14	74634223	rs79108140	T	C	PASS	intergenic	LTBP2;AREL1	.	.	55	0.29891	184	6	3905	0.112219	34798	720	7.186e-12	*
chr15	48367173	rs17352050	G	C	PASS	intergenic	DUT;FBN1	.	.	11	0.05978	184	0	5903	0.192468	30670	232	4.31275e-07	*
chr15	84811881	rs113424759	TC	T	PASS	intergenic	ZNF592;ALPK3	.	.	9	0.04891	184	0	103	0.00191031	53918	1	2.03238e-10	*
chr15	84845144	rs202206622	TC	T	PASS	intronic	ALPK3	.	.	6	0.0326	184	0	58	0.000863044	67204	0	2.50966e-08	*
chr16	13316026	rs199936019	AG	A	PASS	intergenic	SHISA9;ERCC4	.	.	17	0.09239	184	0	192	0.00287503	66782	2	3.43939e-20	*
chr16	13990529	rs143925020	A	G	PASS	intergenic	ERCC4;LINC02185	.	.	2	0.01086	184	0	1153	0.171475	6724	21	1.64349e-12	*
chr16	13990612	rs200059218	CAT	C	PASS	intergenic	ERCC4;LINC02185	.	.	122	0.66304	184	59	1477	0.0853067	17314	212	6.77826e-82	*
chr16	16952174	rs564710319	A	G	PASS	intergenic	PKD1P4-NPIPA8;XYLT1	.	.	5	0.02717	184	1	1933	0.283597	6816	31	1.12634e-19	*
chr16	17044588	rs34904305	A	G	PASS	intergenic	PKD1P4-NPIPA8;XYLT1	.	.	20	0.10869	184	4	1110	0.0249416	44504	53	5.38295e-08	*
chr16	17098135	rs150915555	A	G	PASS	intergenic	PKD1P4-NPIPA8;XYLT1	.	.	31	0.16847	184	6	2499	0.0564134	44298	198	5.62689e-08	*
chr16	17404749	rs59644989	ATATATT	A	PASS	intronic	XYLT1	.	.	41	0.22282	184	4	16197	0.443778	36498	1933	5.67478e-10	*
chr16	17470801	rs117041807	G	C	PASS	UTR5	XYLT1	.	.	9	0.04891	184	1	12214	0.187913	64998	1193	6.5011e-08	*
chr16	18079265	rs74866253	C	T	PASS	intergenic	XYLT1;NPIPA8	.	.	78	0.42391	184	16	7167	0.190805	37562	898	5.30695e-13	*
chr16	18525222	rs536539665	CA	C	PASS	intronic	NOMO2	.	.	6	0.0326	184	0	40	0.000607533	65840	0	3.68518e-09	*
chr16	18713176	rs562166508	GA	G	PASS	intergenic	ABCC6P1;RPS15A	.	.	30	0.16304	184	4	2413	0.05773	41798	112	3.10686e-07	*
chr16	18713558	rs76397392	G	A	PASS	intergenic	ABCC6P1;RPS15A	.	.	34	0.18478	184	5	2249	0.0549636	40918	158	6.09049e-10	*
chr16	18720707	rs2641871	C	T	PASS	intergenic	ABCC6P1;RPS15A	.	.	100	0.54347	184	33	13818	0.315494	43798	4001	2.5419e-10	*
chr16	18956445	rs12447338	C	T	PASS	intergenic	SMG1;TMC7	.	.	78	0.42391	184	2	4556	0.242031	18824	940	8.70985e-08	*
chr16	19138486	rs566355868	A	G	PASS	intergenic	ITPRIPL2;SYT17	.	.	12	0.06521	184	1	2356	0.443858	5308	40	1.90167e-29	*
chr16	19434189	rs72088126	AAT	A	PASS	intronic	TMC5	.	.	37	0.20108	184	3	13224	0.548213	24122	2745	1.26033e-21	*
chr16	19575561	rs376319436	TA	T	PASS	intronic	VPS35L	.	.	51	0.27717	184	0	2884	0.0482969	59714	57	1.61637e-24	*
chr16	20068883	rs58603103	AT	A	PASS	intronic	GPR139	.	.	52	0.2826	184	8	9177	0.138806	66114	635	3.32129e-07	*
chr16	20210264	rs74013833	C	T	PASS	intergenic	GPR139;GP2	.	.	25	0.13586	184	1	8736	0.531775	16428	574	8.99391e-29	*
chr16	20558343	rs36075268	C	T	PASS	intronic	ACSM2B	.	.	30	0.16304	184	4	2433	0.0470691	51690	101	3.60984e-09	*
chr16	20572769	rs200134366	GA	G	PASS	intronic	ACSM2B	.	.	15	0.08152	184	0	399	0.00670543	59504	0	4.42611e-12	*
chr16	21067762	rs57644390	G	A	PASS	intronic	DNAH3	.	.	8	0.04347	184	0	4407	0.169435	26010	345	2.90642e-07	*
chr16	21129787	rs35841973	T	C	PASS	intronic	DNAH3	.	.	44	0.23913	184	7	16365	0.564934	28968	1927	5.30134e-19	*
chr16	21150230	rs66585774	AT	A	PASS	intronic	DNAH3	.	.	9	0.04891	184	0	181	0.00287475	62962	6	5.80135e-09	*
chr16	21475105	rs566583300	AT	A	PASS	ncRNA_intronic	SMG1P3	.	.	12	0.06521	184	0	1463	0.275622	5308	1	1.18092e-12	*
chr16	21619427	rs10717867	CT	C	PASS	intronic	METTL9	.	.	166	0.90217	184	74	64558	0.976613	66104	31522	4.49193e-07	*
chr16	21624743	rs200017912	A	T	PASS	intronic	METTL9	.	.	12	0.06521	184	0	139	0.00209976	66198	0	1.9164e-14	*
chr16	21675338	rs58322755	A	G	PASS	intronic	OTOA	.	.	12	0.06521	184	0	4571	0.275196	16610	229	1.20132e-12	*
chr16	21707772	rs562004649	TC	T	PASS	intronic	OTOA	.	.	24	0.13043	184	1	5630	0.425227	13240	438	1.11967e-17	*
chr16	21715442	rs201522705	TG	T	PASS	intronic	OTOA	.	.	9	0.04891	184	0	124	0.00185779	66746	1	1.49503e-10	*
chr16	21785900	rs138089592	AT	A	PASS	intergenic	OTOA;RRN3P1	.	.	14	0.07608	184	0	86	0.00129347	66488	1	3.22749e-20	*
chr16	21966160	rs200489119	AT	A	PASS	intronic	UQCRC2	.	.	8	0.04347	184	0	27	0.00045424	59440	0	1.54631e-13	*
chr16	22699473	rs72768958	C	T	PASS	intergenic	OTOAP1;HS3ST2	.	.	2	0.01086	184	0	2570	0.224024	11472	70	2.42359e-17	*
chr16	23146983	rs199597184	AT	A	PASS	intronic	USP31	.	.	10	0.05434	184	0	40	0.000606171	65988	0	2.01247e-16	*
chr16	23253482	rs533468448	A	ATAT	PASS	intergenic	SCNN1G;SCNN1B	.	.	72	0.3913	184	33	12301	0.608719	20208	4959	4.81423e-09	*
chr16	23277635	rs369893678	A	T	PASS	intergenic	SCNN1G;SCNN1B	.	.	121	0.6576	184	41	14225	0.442678	32134	2642	6.1492e-09	*
chr16	23647134	rs144814992	GGT	G	PASS	intronic	DCTN5	.	.	27	0.14673	184	1	13848	0.331832	41732	1340	1.61156e-08	*
chr16	23737531	rs201375978	ATCCT	A	PASS	intergenic	ERN2;CHP2	.	.	28	0.15217	184	5	11907	0.328234	36276	1282	8.95629e-08	*
chr16	23809051	rs201287974	AG	A	PASS	intergenic	CHP2;PRKCB	.	.	4	0.02173	184	0	18	0.000267388	67318	0	3.76115e-07	*
chr16	23863196	rs56068415	G	A	PASS	intronic	PRKCB	.	.	46	0.25	184	7	13795	0.508965	27104	1529	1.16142e-12	*
chr16	23875482	rs112809690	T	G	PASS	intronic	PRKCB	.	.	1	0.00543	184	0	289	0.177301	1630	8	1.09475e-13	*
chr16	24327450	rs62030063	A	G	PASS	intronic	CACNG3	.	.	11	0.05978	184	0	226	0.00381332	59266	1	2.64261e-10	*
chr16	24702181	rs200219393	TC	T	PASS	intronic	TNRC6A	.	.	4	0.02173	184	0	9	0.000144546	62264	0	5.10824e-08	*
chr16	24792588	rs72770410	A	C	PASS	intronic	TNRC6A	.	.	11	0.05978	184	0	4578	0.226163	20242	186	2.11408e-09	*
chr16	24819517	rs111316847	TG	T	PASS	intronic	TNRC6A	.	.	9	0.04891	184	0	68	0.0010237	66426	0	1.05494e-12	*
chr16	25055152	rs76381933	C	T	PASS	intergenic	LOC554206;LINC02175	.	.	44	0.23913	184	22	14200	0.990928	14330	7091	1.88998e-219	*
chr16	25193116	rs564310057	A	T	PASS	intergenic	LCMT1;AQP8	.	.	25	0.13586	184	4	356	0.0106072	33562	2	9.00818e-20	*
chr16	25329188	rs67482681	C	T	PASS	intergenic	ZKSCAN2;HS3ST4	.	.	39	0.21195	184	17	15790	0.496885	31778	7182	2.58373e-15	*
chr16	25651161	rs375687987	G	A	PASS	intergenic	ZKSCAN2;HS3ST4	.	.	8	0.04347	184	0	2904	0.508403	5712	75	1.09667e-42	*
chr16	25692305	rs533546276	AGCG	A	PASS	UTR5	HS3ST4	.	.	16	0.08695	184	7	48035	0.798481	60158	19223	3.81548e-96	*
chr16	26102255	rs9939950	G	A	PASS	intronic	HS3ST4	.	.	36	0.19565	184	5	15950	0.54474	29280	1881	6.14586e-22	*
chr16	26374085	rs11647260	A	G	PASS	intergenic	HS3ST4;C16orf82	.	.	26	0.1413	184	1	11413	0.540337	21122	915	3.60257e-29	*
chr16	26597145	rs35087701	CT	C	PASS	intergenic	HS3ST4;C16orf82	.	.	48	0.26086	184	2	8034	0.122645	65506	467	3.80171e-07	*
chr16	26811642	rs12925349	C	T	PASS	intergenic	HS3ST4;C16orf82	.	.	98	0.5326	184	27	9836	0.340346	28900	1637	1.19652e-07	*
chr16	26954257	rs72785207	A	G	PASS	intergenic	HS3ST4;C16orf82	.	.	25	0.13586	184	3	11163	0.347952	32082	880	1.38829e-10	*
chr16	27024867	rs868319673	C	A	PASS	intergenic	HS3ST4;C16orf82	.	.	48	0.26086	184	12	16715	0.604084	27670	2957	6.39492e-21	*
chr16	27883132	rs747484089	AAAAAAAAGAG	A	PASS	intronic	GSG1L	.	.	23	0.125	184	0	81	0.0021202	38204	1	5.3617e-32	*
chr16	28386755	rs532715052	AACAC	A	PASS	intronic	EIF3C;EIF3CL	.	.	26	0.1413	184	2	367	0.00933225	39326	10	2.71107e-22	*
chr16	29142413	rs574253642	TA	T	PASS	intergenic	RRN3P2;SNX29P2	.	.	42	0.22826	184	0	303	0.00482976	62736	0	2.47498e-55	*
chr17	2149410	rs6503302	C	T	PASS	intronic	SMG6	.	.	87	0.47282	184	14	19330	0.290467	66548	2857	2.1061e-07	*
chr17	2156054	rs769648489	TTA	T	PASS	intronic	SMG6	.	.	15	0.08152	184	0	442	0.00726138	60870	3	1.30212e-11	*
chr17	2231708	rs12452089	A	T	PASS	intronic	SMG6	.	.	53	0.28804	184	7	21343	0.47265	45156	2857	3.83156e-07	*
chr17	2356976	rs2429903	A	G	PASS	intronic	SGSM2	.	.	80	0.43478	184	0	858	0.0574143	14944	8	6.80871e-48	*
chr17	43602929	rs145066081	C	T	PASS	intergenic	ETV4;MEOX1	.	.	66	0.35869	184	0	710	0.0545566	13014	240	5.47744e-35	*
chr19	45732610	rs4802271	T	C	PASS	intronic	FBXO46	.	.	101	0.54891	184	30	20148	0.347307	58012	939	2.51604e-08	*
chrX	154362755	rs202109957	G	T	PASS	exonic	FLNA	nonsynonymous SNV	FLNA:NM_001110556:exon16:c.C2310A:p.N770K,FLNA:NM_001456:exon16:c.C2310A:p.N770K	4	0.02173	184	1	3	5.64122e-05	53180	0	4.74921e-09	*

### Sheet: Table S6
Table S6: Genetic variants before pruning in genetic loci related to syndromic MVP that were associated in our analysis at Bonferroni p-value threshold of 1.580E-6
CHROM = Chromosome; POS = Base pair position (genome reference consortium human build 38 (GRCh38)); ID = rsID or SNP ID; REF = Reference allele; ALT = Alternate allele; FILTER = Quality check from GATK; Func.refGene = Functional annotation; Gene.refGene = Genetic locus; ExonicFunc.refGene = Exonic functional annotation; AAChange.refGene = Amino acid change; AC_sample = Alternate allele count for our sample; AF_sample = Alternate allele frequency in our sample; AN_sample = Total number of alleles in our sample; nhomalt_sample = Count of homozygous individuals in our sample; AC_nfe = Alternate allele count for gnomAD genome sample in the Non-Finnish European genetic ancestry group; AF_nfe = Alternate allele frequency in gnomAD genome sample in the Non-Finnish European genetic ancestry group; AN_nfe = Total number of alleles in gnomAD genome sample in the Non-Finnish European genetic ancestry group; nhomalt_nfe = Count of homozygous individuals in gnomAD genome sample in the Non-Finnish European genetic ancestry group; p_value = P-value for Fisher's exact test
CHROM	POS	ID	REF	ALT	FILTER	Func.refGene	Gene.refGene	ExonicFunc.refGene	AAChange.refGene	AC_sample	AF_sample	AN_sample	nhomalt_sample	AC_nfe	AF_nfe	AN_nfe	nhomalt_nfe	p_value	Bonferroni_significant
chr1	102025357	rs759897834	AT	A	PASS	intergenic	OLFM3;COL11A1	.	.	11	0.05978	184	0	379	0.00749753	50550	1	2.22155e-07	*
chr1	102025360	rs11164362	T	A	PASS	intergenic	OLFM3;COL11A1	.	.	174	0.94565	184	82	66728	0.993508	67164	33147	5.03445e-07	*
chr1	102045481	rs796836328	TGAGA	T	PASS	intergenic	OLFM3;COL11A1	.	.	10	0.05434	184	0	579	0.218161	2654	51	2.91121e-09	*
chr1	102093505	rs560353178	A	G	PASS	intergenic	OLFM3;COL11A1	.	.	19	0.10326	184	1	4810	0.29233	16454	732	1.22723e-09	*
chr1	102093535	rs547264668	T	TA	PASS	intergenic	OLFM3;COL11A1	.	.	32	0.17391	184	6	5105	0.400392	12750	1506	8.08139e-11	*
chr1	102115641	rs200917419	AG	A	PASS	intergenic	OLFM3;COL11A1	.	.	6	0.0326	184	0	22	0.000326052	67474	0	1.33599e-10	*
chr1	102192152	rs150734287	GTA	G	PASS	intergenic	OLFM3;COL11A1	.	.	4	0.02173	184	0	1	1.48254e-05	67452	0	2.64478e-10	*
chr1	102288048	rs12080059	T	C	PASS	intergenic	OLFM3;COL11A1	.	.	1	0.00543	184	0	510	0.160985	3168	4	1.7364e-12	*
chr1	102396089	rs72723303	T	C	PASS	intergenic	OLFM3;COL11A1	.	.	28	0.15217	184	3	15058	0.435807	34552	1695	3.47162e-16	*
chr1	102430532	rs772468265	AAAAG	A	PASS	intergenic	OLFM3;COL11A1	.	.	47	0.25543	184	0	946	0.0536829	17622	4	4.65267e-19	*
chr1	102527059	rs111822790	A	G	PASS	intergenic	OLFM3;COL11A1	.	.	2	0.01086	184	0	776	0.457008	1698	5	4.3374e-42	*
chr1	102582137	rs111332656	G	A	PASS	intergenic	OLFM3;COL11A1	.	.	27	0.14673	184	13	1981	0.999495	1982	990	2.09994e-209	*
chr1	102654169	rs199727979	AT	A	PASS	intergenic	OLFM3;COL11A1	.	.	11	0.05978	184	0	2703	0.305769	8840	57	3.71579e-16	*
chr1	102661078	rs12034915	A	T	PASS	intergenic	OLFM3;COL11A1	.	.	14	0.07608	184	0	3740	0.4518	8278	119	8.92496e-29	*
chr1	102750485	rs149399802	TATATATATATATATATATATATATATATATATATATATATAC	T	PASS	intergenic	OLFM3;COL11A1	.	.	38	0.20652	184	7	12644	0.437206	28920	1543	6.84673e-11	*
chr1	102762656	rs34222477	G	GA	PASS	intergenic	OLFM3;COL11A1	.	.	19	0.10326	184	0	509	0.0080881	62932	0	2.31091e-15	*
chr1	102789632	rs377179613	TAC	T	PASS	intergenic	OLFM3;COL11A1	.	.	4	0.02173	184	0	2	2.98303e-05	67046	0	8.11025e-10	*
chr1	103038485	rs368574516	CGA	C	PASS	intronic	COL11A1	.	.	3	0.0163	184	0	4	5.98784e-05	66802	0	7.07868e-07	*
chr1	103043112	rs779793154	C	A	PASS	intronic	COL11A1	.	.	22	0.11956	184	2	236	0.00391922	60216	41	2.6186e-25	*
chr1	103064689	rs35774967	C	CA	PASS	intronic	COL11A1	.	.	4	0.02173	184	0	2458	0.123854	19846	59	1.27231e-06	*
chr1	103065569	rs752434725	C	CA	PASS	intronic	COL11A1	.	.	24	0.13043	184	0	6993	0.291157	24018	387	4.62393e-07	*
chr1	103071831	rs71592261	AGT	A	PASS	intronic	COL11A1	.	.	4	0.02173	184	0	2808	0.288592	9730	63	2.5767e-21	*
chr1	103155513	rs528238235	CT	C	PASS	intergenic	COL11A1;LOC101928436	.	.	12	0.06521	184	0	45	0.000684265	65764	0	9.79893e-20	*
chr1	103234477	rs767499239	A	AAAATTCTTAATAT	PASS	intergenic	COL11A1;LOC101928436	.	.	6	0.0326	184	1	4968	0.452459	10980	205	5.26996e-38	*
chr1	103234480	rs770550356	G	GTGGTAAAAGTTC	PASS	intergenic	COL11A1;LOC101928436	.	.	6	0.0326	184	1	4965	0.438294	11328	205	4.22843e-36	*
chr1	103272241	rs141436954	A	AC	PASS	intergenic	COL11A1;LOC101928436	.	.	4	0.02173	184	0	1197	0.461806	2592	22	1.25371e-40	*
chr1	103275841	rs139388762	AAG	A	PASS	intergenic	COL11A1;LOC101928436	.	.	29	0.1576	184	0	65	0.000980037	66324	0	8.2571e-52	*
chr1	103313389	rs59135514	T	TA	PASS	intergenic	COL11A1;LOC101928436	.	.	9	0.04891	184	0	37	0.000695097	53230	0	5.53437e-14	*
chr1	175231385	rs62648272	A	G	PASS	intergenic	KIAA0040;TNR	.	.	65	0.35326	184	4	4968	0.145382	34172	247	2.51144e-12	*
chr1	175240570	rs376256378	CATATATGT	C	PASS	intergenic	KIAA0040;TNR	.	.	1	0.00543	184	0	931	0.161408	5768	270	1.16926e-12	*
chr1	175331113	rs59536145	CT	C	PASS	intronic	TNR	.	.	21	0.11413	184	5	668	0.0218372	30590	5	1.19286e-09	*
chr1	175331139	rs60945687	C	CT	PASS	intronic	TNR	.	.	18	0.09782	184	5	730	0.0146911	49690	5	4.5964e-10	*
chr1	175331146	rs61539100	C	T	PASS	intronic	TNR	.	.	16	0.08695	184	3	741	0.0174017	42582	10	2.13254e-07	*
chr1	175331155	rs60231011	CT	C	PASS	intronic	TNR	.	.	16	0.08695	184	3	718	0.0170417	42132	7	1.62425e-07	*
chr1	175484530	rs140146268	TTC	T	PASS	intronic	TNR	.	.	10	0.05434	184	0	22	0.000328231	67026	0	1.13023e-18	*
chr1	175650696	rs59525451	T	C	PASS	intronic	TNR	.	.	24	0.13043	184	2	5805	0.473955	12248	774	1.00441e-22	*
chr1	175760060	rs200750333	G	A	PASS	intergenic	TNR;LINC01657	.	.	12	0.06521	184	0	411	0.00625933	65662	2	3.41372e-09	*
chr1	175842801	rs145601507	CGTATCTTTTTCTCCAGAGTGGTCAA	C	PASS	intergenic	TNR;LINC01657	.	.	9	0.04891	184	0	2165	0.213174	10156	39	7.46019e-10	*
chr1	175858386	rs11452685	T	G	PASS	intergenic	TNR;LINC01657	.	.	48	0.26086	184	8	17021	0.445063	38244	2143	3.23386e-07	*
chr1	218342595	rs144718682;rs2100350601;rs2100350607	CGA	C	PASS	intergenic	RRP15;TGFB2-AS1	.	.	18	0.09782	184	0	34	0.000511155	66516	0	1.43078e-33	*
chr1	218405384	rs142802402	ACT	A	PASS	intronic	TGFB2	.	.	21	0.11413	184	0	96	0.00145468	65994	0	4.05745e-32	*
chr1	218420543	rs397972896	G	GT	PASS	intronic	TGFB2	.	.	9	0.04891	184	0	80	0.00121003	66114	0	4.21087e-12	*
chr2	188838775	rs760592070	TA	T	PASS	intergenic	DIRC1;COL3A1	.	.	16	0.08695	184	0	91	0.00138147	65872	1	2.34451e-23	*
chr2	188838777	rs768557845	A	T	PASS	intergenic	DIRC1;COL3A1	.	.	7	0.03804	184	0	51	0.00076297	66844	1	2.79763e-10	*
chr2	188843004	rs199619482	AC	A	PASS	intergenic	DIRC1;COL3A1	.	.	18	0.09782	184	0	81	0.00121109	66882	0	6.84438e-28	*
chr2	188936064	rs58004989	T	C	PASS	intergenic	DIRC1;COL3A1	.	.	49	0.2663	184	5	14733	0.529507	27824	1621	6.16333e-13	*
chr2	188943173	rs182681594	C	T	PASS	intergenic	DIRC1;COL3A1	.	.	7	0.03804	184	0	145	0.00213292	67982	0	2.1643e-07	*
chr2	189030059	rs367620680	T	TAA	PASS	intergenic	COL3A1;COL5A2	.	.	14	0.07608	184	0	6360	0.228991	27774	296	7.34344e-08	*
chr2	189031617	rs139040631	TGA	T	PASS	downstream	COL5A2	.	.	10	0.05434	184	0	12	0.000179265	66940	0	1.17482e-20	*
chr2	189037714	rs545575178	T	A	PASS	intronic	COL5A2	.	.	3	0.0163	184	0	5	7.351e-05	68018	0	1.0711e-06	*
chr2	189059584	rs570652356	G	T	PASS	intronic	COL5A2	.	.	98	0.5326	184	6	5	0.000922509	5420	0	7.75775e-152	*
chr2	189060922	rs554048609	G	A	PASS	intronic	COL5A2	.	.	4	0.02173	184	0	17	0.000250044	67988	0	2.96547e-07	*
chr2	189133294	rs113436100	T	C	PASS	intronic	COL5A2	.	.	9	0.04891	184	0	3233	0.285047	11342	78	7.74713e-16	*
chr2	189310737	rs10178295	A	G	PASS	intergenic	COL5A2;WDR75	.	.	9	0.04891	184	0	2184	0.401323	5442	35	1.03523e-27	*
chr5	128333871	rs778369236	ACAC	A	PASS	intronic	FBN2	.	.	10	0.05434	184	0	215	0.00374891	57350	0	3.61607e-09	*
chr5	128360809	rs528320538	C	CA	PASS	intronic	FBN2	.	.	16	0.08695	184	1	932	0.0174238	53490	3	2.11548e-07	*
chr5	128434587	rs143527483	CCT	C	PASS	intronic	FBN2	.	.	12	0.06521	184	0	38	0.0005721	66422	0	1.51977e-20	*
chr5	128531720	rs779775128	GTGTA	G	PASS	intronic	FBN2	.	.	5	0.02717	184	0	12	0.000181587	66084	0	9.41123e-10	*
chr5	128539860	rs371393100	CAT	C	PASS	intergenic	FBN2;SLC27A6	.	.	3	0.0163	184	1	1273	0.124828	10198	132	1.67688e-07	*
chr5	128714604	rs369926138	CT	C	PASS	intergenic	FBN2;SLC27A6	.	.	21	0.11413	184	0	321	0.00495401	64796	0	7.55515e-22	*
chr5	128732224	rs200546261	T	C	PASS	intergenic	FBN2;SLC27A6	.	.	33	0.17934	184	0	1741	0.0310893	56000	0	6.66436e-16	*
chr5	128761745	rs201055214	T	TA	PASS	intergenic	FBN2;SLC27A6	.	.	15	0.08152	184	0	313	0.0049152	63680	7	6.05393e-14	*
chr5	128833949	rs138066096	CCAA	C	PASS	intergenic	FBN2;SLC27A6	.	.	15	0.08152	184	3	4495	0.369776	12156	75	5.48355e-19	*
chr5	172300489	rs534866628	TA	T	PASS	intergenic	LOC100288254;SH3PXD2B	.	.	5	0.02717	184	0	39	0.000589658	66140	0	1.54787e-07	*
chr5	172304480	rs371465850	GA	G	PASS	intergenic	LOC100288254;SH3PXD2B	.	.	24	0.13043	184	1	5851	0.328044	17836	320	1.56752e-09	*
chr5	172332252	rs551891427	C	CT	PASS	intronic	SH3PXD2B	.	.	25	0.13586	184	0	108	0.00312121	34602	14	9.99895e-32	*
chr5	172348331	rs563747821	CT	C	PASS	intronic	SH3PXD2B	.	.	12	0.06521	184	0	55	0.000836375	65760	0	8.11629e-19	*
chr5	172454519	rs112436148	G	C	PASS	UTR5	SH3PXD2B	.	.	5	0.02717	184	1	22018	0.346358	63570	3922	1.51613e-26	*
chr5	172469325	rs561529101	AT	A	PASS	intergenic	SH3PXD2B;LINC01944	.	.	11	0.05978	184	0	61	0.000934064	65306	0	1.65646e-16	*
chr6	32106131	rs527886178	T	TG	PASS	intronic	TNXB	.	.	26	0.1413	184	0	4576	0.428464	10680	231	1.02233e-16	*
chr7	73915430	rs372387426	TTC	T	PASS	intergenic	TMEM270;ELN	.	.	4	0.02173	184	0	4	5.95965e-05	67118	0	3.75252e-09	*
chr7	73935104	rs201593039	CA	C	PASS	intergenic	TMEM270;ELN	.	.	7	0.03804	184	0	45	0.000710811	63308	1	1.83389e-10	*
chr7	73943210	rs112544231	CT	C	PASS	intergenic	TMEM270;ELN	.	.	7	0.03804	184	0	72	0.00109446	65786	0	2.8645e-09	*
chr7	73967771	rs60814569	T	C	PASS	intergenic	TMEM270;ELN	.	.	79	0.42934	184	0	29	0.0202797	1430	0	1.16776e-57	*
chr7	73967776	rs62463759	G	A	PASS	intergenic	TMEM270;ELN	.	.	82	0.44565	184	0	47	0.0519912	904	0	1.32474e-38	*
chr7	74070333	rs139847797	CGA	C	PASS	downstream	ELN	.	.	9	0.04891	184	0	26	0.000388106	66992	0	4.72826e-16	*
chr7	94025040	rs149562322	AAG	A	PASS	intergenic	BET1;COL1A2-AS1	.	.	22	0.11956	184	0	59	0.000891562	66176	0	4.87806e-38	*
chr7	94269373	rs72330291	ACT	A	PASS	intergenic	BET1;COL1A2-AS1	.	.	6	0.0326	184	0	80	0.00119161	67136	0	1.50622e-07	*
chr7	94280816	rs199656447	AG	A	PASS	intergenic	BET1;COL1A2-AS1	.	.	8	0.04347	184	0	19	0.000280054	67844	0	5.21897e-15	*
chr7	94337466	rs571694336	TA	T	PASS	intergenic	BET1;COL1A2-AS1	.	.	6	0.0326	184	0	58	0.000910718	63686	0	3.4371e-08	*
chr7	94389847	rs151034704	CCT	C	PASS	ncRNA_intronic	COL1A2-AS1	.	.	3	0.0163	184	0	0	0	67658	0	1.96274e-08	*
chr7	94406291	rs144540908	T	G	PASS	exonic	COL1A2	synonymous SNV	COL1A2:NM_000089:exon12:c.T582G:p.A194A	4	0.02173	184	0	27	0.000396872	68032	0	1.52259e-06	*
chr7	94416296	rs189041834	T	G	PASS	intronic	COL1A2	.	.	4	0.02173	184	0	27	0.000396837	68038	0	1.52207e-06	*
chr9	99175085	rs67840823	AT	A	PASS	intergenic	TGFBR1;ALG2	.	.	49	0.2663	184	0	322	0.00488649	65896	5	1.36677e-67	*
chr9	115027118	rs533643324	A	AAAG	PASS	intronic	TNC	.	.	25	0.13586	184	0	9840	0.489552	20100	777	1.07914e-23	*
chr9	115095208	rs1250028	A	G	PASS	intronic	TNC	.	.	88	0.47826	184	26	32884	0.655269	50184	8001	1.11787e-06	*
chr9	134657639	rs145688704	TA	T	PASS	intronic	COL5A1	.	.	38	0.20652	184	8	11998	0.411595	29150	1481	6.55576e-09	*
chr9	134681960	rs374874057	CCT	C	PASS	intronic	COL5A1	.	.	5	0.02717	184	0	3	4.44919e-05	67428	0	7.86225e-12	*
chr9	134685193	rs199914039	T	C	PASS	intronic	COL5A1	.	.	2	0.01086	184	0	61	0.126556	482	0	3.69908e-07	*
chr9	134685269	rs111207685	G	T	PASS	intronic	COL5A1	.	.	13	0.07065	184	0	4604	0.425902	10810	0	1.24027e-26	*
chr9	134685606	rs200753145	TCATCCATCCATCCAC	T	PASS	intronic	COL5A1	.	.	91	0.49456	184	17	20590	0.674286	30536	6710	5.25005e-07	*
chr9	134685634	rs111207686	C	A	PASS	intronic	COL5A1	.	.	22	0.11956	184	0	2000	0.43535	4594	2	1.03679e-19	*
chr9	134710822	rs5901051	A	AC	PASS	intronic	COL5A1	.	.	31	0.16847	184	12	7968	0.878694	9068	3694	7.97604e-104	*
chr9	134712042	rs143305392	C	CCCCCTTCTTCCTGGT	PASS	intronic	COL5A1	.	.	118	0.6413	184	41	38685	0.852506	45378	16600	1.45015e-12	*
chr9	134712627	rs35270332	TC	T	PASS	intronic	COL5A1	.	.	31	0.16847	184	5	9837	0.378288	26004	2303	8.495e-10	*
chr9	134714821	rs201109887	C	T	PASS	intronic	COL5A1	.	.	35	0.19021	184	0	9967	0.455822	21866	847	7.79859e-14	*
chr9	134792785	rs575047102	A	ATGTG	PASS	intronic	COL5A1	.	.	7	0.03804	184	0	3800	0.194135	19574	105	7.4788e-10	*
chr10	86896167	rs779778760	A	AAAG	PASS	intronic	BMPR1A	.	.	4	0.02173	184	0	5	0.000104019	48068	0	2.54035e-08	*
chr10	86906411	rs112473102	AT	A	PASS	intronic	BMPR1A	.	.	72	0.3913	184	14	6063	0.130348	46514	383	9.31161e-19	*
chr10	86930287	rs556079831	CT	C	PASS	intergenic	BMPR1A;MMRN2	.	.	14	0.07608	184	0	411	0.00624184	65846	1	2.21152e-11	*
chr11	62618985	rs755888755	GA	G	PASS	intronic	B3GAT3	.	.	14	0.07608	184	0	211	0.00364585	57874	1	2.25822e-14	*
chr15	48361239	rs754710828	G	GA	PASS	intergenic	DUT;FBN1	.	.	4	0.02173	184	0	19	0.000303903	62520	0	6.08288e-07	*
chr15	48367173	rs17352050	G	C	PASS	intergenic	DUT;FBN1	.	.	11	0.05978	184	0	5903	0.192468	30670	232	4.31275e-07	*
chr15	48455837	rs199519630	G	GT	PASS	intronic	FBN1	.	.	3	0.0163	184	0	5	7.45334e-05	67084	0	1.11619e-06	*
chr15	48613489	rs146214798	CAT	C	PASS	intronic	FBN1	.	.	7	0.03804	184	0	6	8.92645e-05	67216	0	1.70452e-15	*
chr15	48615282	rs111531060	AT	A	PASS	intronic	FBN1	.	.	7	0.03804	184	0	46	0.000699237	65786	0	1.61907e-10	*
chr15	48676351	rs35323665	CT	C	PASS	intergenic	FBN1;CEP152	.	.	4	0.02173	184	0	3	4.49021e-05	66812	0	1.91482e-09	*
chr15	48685171	rs559104228	C	T	PASS	intergenic	FBN1;CEP152	.	.	4	0.02173	184	0	23	0.000338265	67994	0	8.58329e-07	*
chr15	48712078	rs189183772	A	G	PASS	intergenic	FBN1;CEP152	.	.	2	0.01086	184	0	1564	0.121997	12820	18	3.23077e-08	*
chr15	67112366	rs868540199	G	A	PASS	intronic	SMAD3	.	.	23	0.125	184	2	1326	0.0267587	49554	36	1.3682e-09	*
chr15	67112373	rs59193564	C	A	PASS	intronic	SMAD3	.	.	23	0.125	184	2	808	0.0163523	49412	16	9.5424e-14	*
chr15	67112380	rs61625006	T	C	PASS	intronic	SMAD3	.	.	20	0.10869	184	2	444	0.00852797	52064	2	4.53155e-16	*
chr15	67112383	rs57271977	A	T	PASS	intronic	SMAD3	.	.	15	0.08152	184	1	318	0.00627764	50656	0	1.88399e-12	*
chr15	67112387	rs58017061	C	T	PASS	intronic	SMAD3	.	.	15	0.08152	184	1	185	0.00350405	52796	0	6.04281e-16	*
chr15	67112394	rs58763735	CAG	C	PASS	intronic	SMAD3	.	.	10	0.05434	184	0	62	0.000990637	62586	0	1.67601e-14	*
chr15	67156814	rs183562163	C	T	PASS	intronic	SMAD3	.	.	5	0.02717	184	0	1125	0.216847	5188	14	2.51974e-13	*
chr15	73377322	rs140798119	C	T	PASS	intergenic	HCN4;REC114	.	.	25	0.13586	184	1	9586	0.317522	30190	730	1.72511e-08	*
chr16	14804924	rs59585732	A	C	PASS	intergenic	NPIPA3;ABCC6P2	.	.	31	0.16847	184	0	1612	0.033494	48128	0	2.03304e-13	*
chr16	16172299	rs373456606	A	G	PASS	intronic	ABCC6	.	.	1	0.00543	184	0	651	0.809701	804	250	1.73012e-103	*
chr16	16175771	rs41278178	C	T	PASS	intronic	ABCC6	.	.	2	0.01086	184	0	1189	0.38629	3078	12	1.787e-34	*
chr17	50206656	rs35544418	T	C	PASS	intergenic	COL1A1;LINC01969	.	.	41	0.22282	184	5	15351	0.435094	35282	1831	2.2938e-09	*
chr18	51028036	rs35113611	G	GA	PASS	intergenic	ELAC1;SMAD4	.	.	18	0.09782	184	0	627	0.0168088	37302	6	3.78134e-09	*
chr18	51071265	rs141566325	TAC	T	PASS	intronic	SMAD4	.	.	4	0.02173	184	0	9	0.00013361	67360	0	3.73832e-08	*
chr18	51082732	rs559471969	G	GT	PASS	UTR3	SMAD4	.	.	11	0.05978	184	0	83	0.00126942	65384	0	3.54172e-15	*
chr18	51092709	rs112870437	G	GT	PASS	intergenic	SMAD4;MEX3C	.	.	11	0.05978	184	0	261	0.00408732	63856	0	5.23865e-10	*
chr18	51131382	rs138402573	GTA	G	PASS	intergenic	SMAD4;MEX3C	.	.	8	0.04347	184	1	11	0.000250307	43946	0	5.69368e-15	*

### Sheet: Table S7
Table S7: Genetic variants after pruning in genetic loci related to syndromic MVP that were associated in our analysis at Bonferroni p-value threshold of 1.580E-6
CHROM = Chromosome; POS = Base pair position (genome reference consortium human build 38 (GRCh38)); ID = rsID or SNP ID; REF = Reference allele; ALT = Alternate allele; FILTER = Quality check from GATK; Func.refGene = Functional annotation; Gene.refGene = Genetic locus; ExonicFunc.refGene = Exonic functional annotation; AAChange.refGene = Amino acid change; AC_sample = Alternate allele count for our sample; AF_sample = Alternate allele frequency in our sample; AN_sample = Total number of alleles in our sample; nhomalt_sample = Count of homozygous individuals in our sample; AC_nfe = Alternate allele count for gnomAD genome sample in the Non-Finnish European genetic ancestry group; AF_nfe = Alternate allele frequency in gnomAD genome sample in the Non-Finnish European genetic ancestry group; AN_nfe = Total number of alleles in gnomAD genome sample in the Non-Finnish European genetic ancestry group; nhomalt_nfe = Count of homozygous individuals in gnomAD genome sample in the Non-Finnish European genetic ancestry group; p_value = P-value for Fisher's exact test
CHROM	POS	ID	REF	ALT	FILTER	Func.refGene	Gene.refGene	ExonicFunc.refGene	AAChange.refGene	AC_sample	AF_sample	AN_sample	nhomalt_sample	AC_nfe	AF_nfe	AN_nfe	nhomalt_nfe	p_value	Bonferroni_significant
chr1	102025360	rs11164362	T	A	PASS	intergenic	OLFM3;COL11A1	.	.	174	0.94565	184	82	66728	0.993508	67164	33147	5.03445e-07	*
chr1	102115641	rs200917419	AG	A	PASS	intergenic	OLFM3;COL11A1	.	.	6	0.0326	184	0	22	0.000326052	67474	0	1.33599e-10	*
chr1	102396089	rs72723303	T	C	PASS	intergenic	OLFM3;COL11A1	.	.	28	0.15217	184	3	15058	0.435807	34552	1695	3.47162e-16	*
chr1	102430532	rs772468265	AAAAG	A	PASS	intergenic	OLFM3;COL11A1	.	.	47	0.25543	184	0	946	0.0536829	17622	4	4.65267e-19	*
chr1	102582137	rs111332656	G	A	PASS	intergenic	OLFM3;COL11A1	.	.	27	0.14673	184	13	1981	0.999495	1982	990	2.09994e-209	*
chr1	102661078	rs12034915	A	T	PASS	intergenic	OLFM3;COL11A1	.	.	14	0.07608	184	0	3740	0.4518	8278	119	8.92496e-29	*
chr1	175231385	rs62648272	A	G	PASS	intergenic	KIAA0040;TNR	.	.	65	0.35326	184	4	4968	0.145382	34172	247	2.51144e-12	*
chr1	175842801	rs145601507	CGTATCTTTTTCTCCAGAGTGGTCAA	C	PASS	intergenic	TNR;LINC01657	.	.	9	0.04891	184	0	2165	0.213174	10156	39	7.46019e-10	*
chr1	175858386	rs11452685	T	G	PASS	intergenic	TNR;LINC01657	.	.	48	0.26086	184	8	17021	0.445063	38244	2143	3.23386e-07	*
chr2	188843004	rs199619482	AC	A	PASS	intergenic	DIRC1;COL3A1	.	.	18	0.09782	184	0	81	0.00121109	66882	0	6.84438e-28	*
chr2	188936064	rs58004989	T	C	PASS	intergenic	DIRC1;COL3A1	.	.	49	0.2663	184	5	14733	0.529507	27824	1621	6.16333e-13	*
chr2	189133294	rs113436100	T	C	PASS	intronic	COL5A2	.	.	9	0.04891	184	0	3233	0.285047	11342	78	7.74713e-16	*
chr2	189310737	rs10178295	A	G	PASS	intergenic	COL5A2;WDR75	.	.	9	0.04891	184	0	2184	0.401323	5442	35	1.03523e-27	*
chr5	172454519	rs112436148	G	C	PASS	UTR5	SH3PXD2B	.	.	5	0.02717	184	1	22018	0.346358	63570	3922	1.51613e-26	*
chr6	32106131	rs527886178	T	TG	PASS	intronic	TNXB	.	.	26	0.1413	184	0	4576	0.428464	10680	231	1.02233e-16	*
chr7	73967771	rs60814569	T	C	PASS	intergenic	TMEM270;ELN	.	.	79	0.42934	184	0	29	0.0202797	1430	0	1.16776e-57	*
chr7	94406291	rs144540908	T	G	PASS	exonic	COL1A2	synonymous SNV	COL1A2:NM_000089:exon12:c.T582G:p.A194A	4	0.02173	184	0	27	0.000396872	68032	0	1.52259e-06	*
chr9	115027118	rs533643324	A	AAAG	PASS	intronic	TNC	.	.	25	0.13586	184	0	9840	0.489552	20100	777	1.07914e-23	*
chr9	115095208	rs1250028	A	G	PASS	intronic	TNC	.	.	88	0.47826	184	26	32884	0.655269	50184	8001	1.11787e-06	*
chr9	134657639	rs145688704	TA	T	PASS	intronic	COL5A1	.	.	38	0.20652	184	8	11998	0.411595	29150	1481	6.55576e-09	*
chr9	134712627	rs35270332	TC	T	PASS	intronic	COL5A1	.	.	31	0.16847	184	5	9837	0.378288	26004	2303	8.495e-10	*
chr9	134714821	rs201109887	C	T	PASS	intronic	COL5A1	.	.	35	0.19021	184	0	9967	0.455822	21866	847	7.79859e-14	*
chr10	86906411	rs112473102	AT	A	PASS	intronic	BMPR1A	.	.	72	0.3913	184	14	6063	0.130348	46514	383	9.31161e-19	*
chr11	62618985	rs755888755	GA	G	PASS	intronic	B3GAT3	.	.	14	0.07608	184	0	211	0.00364585	57874	1	2.25822e-14	*
chr15	48367173	rs17352050	G	C	PASS	intergenic	DUT;FBN1	.	.	11	0.05978	184	0	5903	0.192468	30670	232	4.31275e-07	*
chr15	67156814	rs183562163	C	T	PASS	intronic	SMAD3	.	.	5	0.02717	184	0	1125	0.216847	5188	14	2.51974e-13	*
chr15	73377322	rs140798119	C	T	PASS	intergenic	HCN4;REC114	.	.	25	0.13586	184	1	9586	0.317522	30190	730	1.72511e-08	*
chr16	16175771	rs41278178	C	T	PASS	intronic	ABCC6	.	.	2	0.01086	184	0	1189	0.38629	3078	12	1.787e-34	*
chr17	50206656	rs35544418	T	C	PASS	intergenic	COL1A1;LINC01969	.	.	41	0.22282	184	5	15351	0.435094	35282	1831	2.2938e-09	*
chr18	51082732	rs559471969	G	GT	PASS	UTR3	SMAD4	.	.	11	0.05978	184	0	83	0.00126942	65384	0	3.54172e-15	*

### Sheet: Table S8
Table S8: Genetic variants before pruning in genetic loci related to cardiac arrythmias that were associated in our analysis at Bonferroni p-value threshold of 8.717E-8
CHROM = Chromosome; POS = Base pair position (genome reference consortium human build 38 (GRCh38)); ID = rsID or SNP ID; REF = Reference allele; ALT = Alternate allele; FILTER = Quality check from GATK; Func.refGene = Functional annotation; Gene.refGene = Genetic locus; ExonicFunc.refGene = Exonic functional annotation; AAChange.refGene = Amino acid change; AC_sample = Alternate allele count for our sample; AF_sample = Alternate allele frequency in our sample; AN_sample = Total number of alleles in our sample; nhomalt_sample = Count of homozygous individuals in our sample; AC_nfe = Alternate allele count for gnomAD genome sample in the Non-Finnish European genetic ancestry group; AF_nfe = Alternate allele frequency in gnomAD genome sample in the Non-Finnish European genetic ancestry group; AN_nfe = Total number of alleles in gnomAD genome sample in the Non-Finnish European genetic ancestry group; nhomalt_nfe = Count of homozygous individuals in gnomAD genome sample in the Non-Finnish European genetic ancestry group; p_value = P-value for Fisher's exact test
CHROM	POS	ID	REF	ALT	FILTER	Func.refGene	Gene.refGene	ExonicFunc.refGene	AAChange.refGene	AC_sample	AF_sample	AN_sample	nhomalt_sample	AC_nfe	AF_nfe	AN_nfe	nhomalt_nfe	p_value	Bonferroni_significant
chr1	2269886	rs7521766	C	G	PASS	intronic	SKI	.	.	22	0.11956	184	0	6267	0.376668	16638	243	1.15104e-14	*
chr1	10708966	rs150448352	CGGGGA	C	PASS	intronic	CASZ1	.	.	9	0.04891	184	0	2783	0.299698	9286	73	2.44717e-17	*
chr1	10758332	rs140628690	T	C	PASS	intronic	CASZ1	.	.	29	0.1576	184	0	59	0.00740648	7966	0	9.26882e-27	*
chr1	10785171	rs55926240	T	C	PASS	intronic	CASZ1	.	.	8	0.04347	184	0	4514	0.251224	17968	163	1.01194e-13	*
chr1	10789524	rs138435396	GTC	G	PASS	intronic	CASZ1	.	.	20	0.10869	184	0	101	0.00153379	65850	0	7.6004e-30	*
chr1	10789562	rs147382669	TTC	T	PASS	intronic	CASZ1	.	.	3	0.0163	184	0	0	0	67352	0	1.98954e-08	*
chr1	10834520	rs57324052	G	GGGGT	PASS	intergenic	CASZ1;C1orf127	.	.	18	0.09782	184	1	7464	0.263708	28304	285	3.01021e-08	*
chr1	10880476	rs111427984	CT	C	PASS	intergenic	CASZ1;C1orf127	.	.	44	0.23913	184	0	295	0.00454251	64942	0	6.11651e-60	*
chr1	10933404	rs113669425	AT	A	PASS	intergenic	CASZ1;C1orf127	.	.	20	0.10869	184	0	539	0.00817608	65924	2	1.92698e-16	*
chr1	21861497	rs201500196	AAAG	A	PASS	intronic	HSPG2	.	.	45	0.24456	184	0	331	0.0175299	18882	0	2.24103e-36	*
chr1	21937495	rs201561673	CT	C	PASS	upstream	HSPG2	.	.	76	0.41304	184	21	40950	0.61409	66684	12588	4.85808e-08	*
chr1	21943797	rs202129092	ATTTC	A	PASS	intergenic	HSPG2;CELA3B	.	.	19	0.10326	184	0	653	0.0106623	61244	174	2.70659e-13	*
chr1	21972449	rs577092600	C	A	PASS	intergenic	HSPG2;CELA3B	.	.	6	0.0326	184	0	865	0.347949	2486	7	1.91536e-24	*
chr1	21974997	rs28553334	G	A	PASS	intergenic	HSPG2;CELA3B	.	.	23	0.125	184	0	1754	0.0326241	53764	0	4.97361e-08	*
chr1	23375891	rs9887774	A	C	PASS	intergenic	ZNF436-AS1;TCEA3	.	.	30	0.16304	184	0	12176	0.536435	22698	1049	2.36905e-25	*
chr1	23398786	rs372941226	GTC	G	PASS	intronic	TCEA3	.	.	7	0.03804	184	0	29	0.000434093	66806	0	8.2045e-12	*
chr1	36190307	rs796873248	CT	C	PASS	intergenic	MAP7D1;THRAP3	.	.	19	0.10326	184	0	70	0.00108648	64428	0	1.58192e-30	*
chr1	39042496	rs113822068	CA	C	PASS	intergenic	NDUFS5;MACF1	.	.	9	0.04891	184	0	72	0.00113522	63424	0	2.53888e-12	*
chr1	39045621	rs3928765	C	A	PASS	intergenic	NDUFS5;MACF1	.	.	9	0.04891	184	0	4241	0.396503	10696	160	2.19082e-27	*
chr1	39059403	rs201004556	GT	G	PASS	intergenic	NDUFS5;MACF1	.	.	7	0.03804	184	0	38	0.000568182	66880	0	4.33503e-11	*
chr1	39176097	rs140567158	G	A	PASS	intronic	MACF1	.	.	3	0.0163	184	0	1460	0.210557	6934	27	6.83194e-15	*
chr1	39237718	rs113548845	CT	C	PASS	intronic	MACF1	.	.	21	0.11413	184	0	184	0.00286685	64182	0	1.7782e-26	*
chr1	39369019	rs749772669	TA	T	PASS	intronic	MACF1	.	.	8	0.04347	184	0	48	0.000719511	66712	2	3.56584e-12	*
chr1	39429714	rs146170592	CAG	C	PASS	intronic	MACF1	.	.	3	0.0163	184	0	0	0	67630	0	1.96518e-08	*
chr1	41067463	rs866408201	A	C	PASS	intronic	SCMH1	.	.	29	0.1576	184	0	1800	0.0346047	52016	7	1.38175e-11	*
chr1	41067464	rs199750300	A	C	PASS	intronic	SCMH1	.	.	5	0.02717	184	0	21	0.000364925	57546	0	1.9403e-08	*
chr1	41202333	rs111943685	CT	C	PASS	intronic	SCMH1	.	.	10	0.05434	184	0	203	0.00309631	65562	0	6.03004e-10	*
chr1	41255457	rs373893724	CT	C	PASS	intergenic	SCMH1;FOXO6	.	.	24	0.13043	184	0	216	0.00333622	64744	0	5.90555e-30	*
chr1	45753614	rs79190992	T	C	PASS	intergenic	IPP;MAST2	.	.	15	0.08152	184	0	18	0.000288628	62364	0	5.9047e-30	*
chr1	45753697	rs796128161	T	G	PASS	intergenic	IPP;MAST2	.	.	19	0.10326	184	0	22	0.000360916	60956	0	1.0933e-37	*
chr1	45753710	rs74192535	A	T	PASS	intergenic	IPP;MAST2	.	.	15	0.08152	184	0	23	0.000375375	61272	0	1.13154e-28	*
chr1	45933236	rs7413786	A	G	PASS	intronic	MAST2	.	.	44	0.23913	184	5	16335	0.5445	30000	2353	6.30286e-17	*
chr1	45975504	rs866392801	A	C	PASS	intronic	MAST2	.	.	11	0.05978	184	0	44	0.000664612	66204	0	5.89158e-18	*
chr1	48674505	rs145186728	T	TG	PASS	intronic	AGBL4	.	.	7	0.03804	184	0	2122	0.213782	9926	37	2.59439e-11	*
chr1	48851920	rs370181247	AC	A	PASS	intronic	AGBL4	.	.	13	0.07065	184	0	142	0.00213072	66644	1	6.90034e-16	*
chr1	48879196	rs112037562	TA	T	PASS	intronic	AGBL4	.	.	28	0.15217	184	0	2449	0.0401752	60958	29	1.87945e-09	*
chr1	49151282	rs758221426	AT	A	PASS	intronic	AGBL4	.	.	27	0.14673	184	0	385	0.00591725	65064	0	1.21711e-28	*
chr1	49245390	rs542062795	GA	G	PASS	intronic	AGBL4	.	.	5	0.02717	184	0	18	0.000283108	63580	0	6.11156e-09	*
chr1	49302195	rs139073744	T	TA	PASS	intronic	AGBL4	.	.	10	0.05434	184	0	206	0.00310362	66374	0	6.1455e-10	*
chr1	49351455	rs148857726	GTA	G	PASS	intronic	AGBL4	.	.	12	0.06521	184	0	95	0.00142922	66470	0	2.68552e-16	*
chr1	49395858	rs144178600	AAT	A	PASS	ncRNA_intronic	AGBL4-IT1	.	.	10	0.05434	184	0	17	0.000281942	60296	0	4.27669e-19	*
chr1	49442175	rs146900583	TGA	T	PASS	ncRNA_intronic	AGBL4-IT1	.	.	8	0.04347	184	0	21	0.000313255	67038	0	1.10421e-14	*
chr1	49624006	rs575838590	T	A	PASS	intronic	AGBL4	.	.	13	0.07065	184	0	429	0.00649862	66014	1	4.51796e-10	*
chr1	49680898	rs561782422	CT	C	PASS	intronic	AGBL4	.	.	19	0.10326	184	0	116	0.00178891	64844	0	7.21722e-27	*
chr1	49744293	rs149425253	CCT	C	PASS	intronic	AGBL4	.	.	13	0.07065	184	0	52	0.00077926	66730	0	4.83875e-21	*
chr1	49783006	rs34541455	G	GT	PASS	intronic	AGBL4	.	.	15	0.08152	184	0	215	0.00330129	65126	0	2.36348e-16	*
chr1	49825854	rs141160951	TAC	T	PASS	intronic	AGBL4	.	.	4	0.02173	184	0	10	0.000150286	66540	0	5.48256e-08	*
chr1	49841799	rs540783752	TA	T	PASS	intronic	AGBL4	.	.	40	0.21739	184	0	356	0.00569254	62538	0	2.98726e-49	*
chr1	50299288	rs542001368	TA	T	PASS	intergenic	ELAVL4;DMRTA2	.	.	12	0.06521	184	0	74	0.00113108	65424	0	2.09978e-17	*
chr1	50302216	rs1393631	G	C	PASS	intergenic	ELAVL4;DMRTA2	.	.	38	0.20652	184	3	13839	0.553782	24990	1405	1.16442e-21	*
chr1	50369323	rs377216235	T	TAGTAATGAC	PASS	intergenic	ELAVL4;DMRTA2	.	.	8	0.04347	184	0	1532	0.506279	3026	76	1.46633e-41	*
chr1	50369324	rs148728500	G	A	PASS	intergenic	ELAVL4;DMRTA2	.	.	1	0.00543	184	0	96	0.274286	350	2	5.71707e-19	*
chr1	50381631	rs375350547	T	C	PASS	intergenic	ELAVL4;DMRTA2	.	.	31	0.16847	184	3	16978	0.375536	45210	3302	1.39535e-09	*
chr1	50419101	rs4027495	CCGGCGG	C	PASS	exonic	DMRTA2	nonframeshift deletion	DMRTA2:NM_032110:exon3:c.1187_1192del:p.A396_A397del	3	0.0163	184	0	11815	0.180718	65378	1057	3.03982e-12	*
chr1	50695375	rs759953014	TA	T	PASS	intronic	FAF1	.	.	30	0.16304	184	0	126	0.00192997	65286	0	2.13499e-46	*
chr1	50893539	rs138929786	ACT	A	PASS	intronic	FAF1	.	.	10	0.05434	184	0	31	0.00047061	65872	0	2.28363e-17	*
chr1	50929086	rs183337163	A	G	PASS	intronic	FAF1	.	.	16	0.08695	184	0	5977	0.264142	22628	266	3.25267e-09	*
chr1	50943724	rs4492667	C	A	PASS	intronic	FAF1	.	.	184	1	184	92	59600	0.896402	66488	26356	3.03757e-09	*
chr1	50959621	rs144699454	CCA	C	PASS	intronic	FAF1	.	.	5	0.02717	184	0	25	0.000371261	67338	0	1.91851e-08	*
chr1	51257851	rs554526168	TTC	T	PASS	intronic	RNF11	.	.	6	0.0326	184	0	1	1.57431e-05	63520	0	3.73511e-15	*
chr1	51458735	rs770011870	TA	T	PASS	intronic	EPS15	.	.	33	0.17934	184	0	184	0.00286203	64290	0	3.75396e-47	*
chr1	51527961	rs529806475	A	C	PASS	intergenic	EPS15;CALR4P	.	.	28	0.15217	184	1	1785	0.0298116	59876	15	2.32818e-12	*
chr1	54227192	rs115749686	T	G	PASS	intronic	SSBP3	.	.	2	0.01086	184	0	5044	0.134263	37568	3	2.71797e-09	*
chr1	54253191	rs67950925	TG	T	PASS	intronic	SSBP3	.	.	16	0.08695	184	0	827	0.012565	65818	26	2.51354e-09	*
chr1	54348240	rs761577832	TGGGGGGCGGGGGGG	T	PASS	intronic	SSBP3	.	.	1	0.00543	184	0	279	0.354962	786	57	2.0696e-29	*
chr1	54406362	rs3033693	TGCC	T	PASS	UTR5	SSBP3	.	.	120	0.65217	184	55	59097	0.904454	65340	26728	1.25133e-20	*
chr1	54458801	rs781427612	AG	A	PASS	intergenic	SSBP3;ACOT11	.	.	17	0.09239	184	1	1291	0.395043	3268	11	2.49373e-19	*
chr1	54476219	rs868141347	A	C	PASS	intergenic	SSBP3;ACOT11	.	.	5	0.02717	184	0	1381	0.167313	8254	50	3.88582e-09	*
chr1	60831732	rs574643629	CA	C	PASS	intergenic	LOC101926964;NFIA-AS2	.	.	6	0.0326	184	0	25	0.000385125	64914	0	3.26148e-10	*
chr1	60986683	rs111411454	TA	T	PASS	intergenic	NFIA-AS2;NFIA	.	.	41	0.22282	184	0	651	0.0110015	59174	1	6.03813e-40	*
chr1	61047689	rs35802172	TA	T	PASS	intergenic	NFIA-AS2;NFIA	.	.	13	0.07065	184	0	170	0.00259312	65558	0	7.4522e-15	*
chr1	61466718	rs59326033	C	T	PASS	intergenic	NFIA;MGC34796	.	.	11	0.05978	184	1	3967	0.357968	11082	170	3.60708e-21	*
chr1	61466724	rs867508553	C	T	PASS	intergenic	NFIA;MGC34796	.	.	23	0.125	184	1	7654	0.443453	17260	622	2.36077e-20	*
chr1	61466726	rs866205571	C	T	PASS	intergenic	NFIA;MGC34796	.	.	21	0.11413	184	1	6898	0.392959	17554	522	8.55274e-17	*
chr1	61466736	rs112665346	C	T	PASS	intergenic	NFIA;MGC34796	.	.	12	0.06521	184	0	3722	0.229328	16230	171	4.48258e-09	*
chr1	61467403	rs764990619	AGAT	A	PASS	intergenic	NFIA;MGC34796	.	.	39	0.21195	184	3	15226	0.407134	37398	1721	2.67073e-08	*
chr1	61573333	rs111653427	T	TAC	PASS	intergenic	NFIA;MGC34796	.	.	22	0.11956	184	1	11989	0.517481	23168	1353	1.54167e-29	*
chr1	61647770	rs10889247	T	C	PASS	intergenic	NFIA;MGC34796	.	.	176	0.95652	184	88	65214	0.999939	65218	32605	1.64983e-18	*
chr1	61651241	rs1353425	G	A	PASS	intergenic	NFIA;MGC34796	.	.	176	0.95652	184	88	65604	0.999939	65608	32800	1.57328e-18	*
chr1	61652540	rs1353427	C	A	PASS	intergenic	NFIA;MGC34796	.	.	176	0.95652	184	88	65715	0.999954	65718	32856	5.18705e-19	*
chr1	61653142	rs6587939	A	G	PASS	intergenic	NFIA;MGC34796	.	.	176	0.95652	184	88	65641	0.999924	65646	32818	4.06203e-18	*
chr1	66400552	rs112961224	A	AGGAAG	PASS	intergenic	PDE4B;SGIP1	.	.	26	0.1413	184	1	8611	0.479935	17942	636	6.99243e-22	*
chr1	66445147	rs868318205	T	C	PASS	intergenic	PDE4B;SGIP1	.	.	6	0.0326	184	0	164	0.41206	398	0	1.89616e-25	*
chr1	66454362	rs143947208	ATC	A	PASS	intergenic	PDE4B;SGIP1	.	.	9	0.04891	184	0	97	0.00144672	67048	0	1.84807e-11	*
chr1	66472487	rs111798660	T	G	PASS	intergenic	PDE4B;SGIP1	.	.	12	0.06521	184	0	4286	0.255881	16750	164	3.4505e-11	*
chr1	66484159	rs147146202	G	T	PASS	intergenic	PDE4B;SGIP1	.	.	95	0.5163	184	24	12616	0.322314	39142	2693	7.86948e-08	*
chr1	66487552	rs7523850	A	G	PASS	intergenic	PDE4B;SGIP1	.	.	13	0.07065	184	0	5735	0.251183	22832	279	3.35813e-10	*
chr1	66736398	rs56681658	A	ATATAT	PASS	intronic	SGIP1	.	.	110	0.59782	184	30	25575	0.966115	26472	12341	2.27403e-57	*
chr1	78076934	rs552494311	AT	A	PASS	intronic	GIPC2	.	.	12	0.06521	184	0	140	0.00214533	65258	1	2.45131e-14	*
chr1	78082943	rs750113770	CACAT	C	PASS	intronic	GIPC2	.	.	5	0.02717	184	0	28	0.000413687	67684	0	3.09495e-08	*
chr1	78118337	rs55905283	CA	C	PASS	intronic	GIPC2	.	.	6	0.0326	184	0	1332	0.209632	6354	67	1.13484e-11	*
chr1	91602097	rs146632438	TAC	T	PASS	intergenic	CDC7;TGFBR3	.	.	15	0.08152	184	0	69	0.00110361	62522	0	7.13647e-23	*
chr1	91624911	rs551647024	CT	C	PASS	intergenic	CDC7;TGFBR3	.	.	10	0.05434	184	0	249	0.00378765	65740	0	3.86527e-09	*
chr1	91638860	rs59407767	C	CA	PASS	intergenic	CDC7;TGFBR3	.	.	149	0.80978	184	57	63412	0.97623	64956	30946	3.48184e-21	*
chr1	110411398	rs755184856	CA	C	PASS	ncRNA_intronic	LAMTOR5-AS1	.	.	12	0.06521	184	0	109	0.00177565	61386	0	3.1102e-15	*
chr1	110441066	rs6698752	C	T	PASS	intergenic	LAMTOR5-AS1;PROK1	.	.	48	0.26086	184	9	16538	0.562058	29424	2022	1.97592e-16	*
chr1	111866263	rs11399761	C	CT	PASS	intronic	KCND3	.	.	9	0.04891	184	0	3961	0.214131	18498	148	5.5646e-10	*
chr1	115739284	rs146917534	T	G	PASS	intronic	CASQ2	.	.	145	0.78804	184	53	62109	0.938061	66210	29041	1.42945e-11	*
chr1	115824370	rs200349599	G	GT	PASS	intergenic	CASQ2;NHLH2	.	.	6	0.0326	184	0	33	0.000496629	66448	0	1.23559e-09	*
chr1	115831685	rs68014038	TAG	T	PASS	intergenic	CASQ2;NHLH2	.	.	10	0.05434	184	2	5446	0.490013	11114	207	5.3998e-38	*
chr1	147767554	rs782337670	A	AT	PASS	intronic	GJA5	.	.	160	0.86956	184	68	66252	0.998222	66370	33067	5.87321e-36	*
chr1	147796494	rs782212654	TA	T	PASS	intergenic	GJA5;GJA8	.	.	37	0.20108	184	0	3463	0.0538034	64364	80	4.35052e-12	*
chr1	150725306	rs199858254	T	TG	PASS	intergenic	HORMAD1;CTSS	.	.	17	0.09239	184	0	6358	0.494248	12864	300	4.3972e-31	*
chr1	150749592	rs767233306	G	T	PASS	intronic	CTSS	.	.	1	0.00543	184	0	669	0.142705	4688	5	4.61811e-11	*
chr1	150781857	rs766798928	AGGTCAGCCCCCTGCCCGGCCAGCCGCCCCGTCCGGGAGGGAGGTGGGGG	A	PASS	intergenic	CTSS;CTSK	.	.	42	0.22826	184	3	4358	0.0883581	49322	682	1.02305e-08	*
chr1	154667616	rs566759105	CA	C	PASS	intergenic	ADAR;KCNN3	.	.	8	0.04347	184	0	27	0.000415525	64978	0	7.6439e-14	*
chr1	154677469	rs796270065	G	A	PASS	intergenic	ADAR;KCNN3	.	.	14	0.07608	184	0	282	0.00633537	44512	0	2.95444e-11	*
chr1	154677474	rs796376176	T	C	PASS	intergenic	ADAR;KCNN3	.	.	14	0.07608	184	0	169	0.00345801	48872	0	1.2383e-14	*
chr1	154677497	rs797006618	T	C	PASS	intergenic	ADAR;KCNN3	.	.	10	0.05434	184	0	36	0.000622299	57850	0	2.95935e-16	*
chr1	154685361	rs749706464	TTAGAC	T	PASS	intergenic	ADAR;KCNN3	.	.	15	0.08152	184	0	11	0.000238044	46210	0	3.92038e-30	*
chr1	154713984	rs200110815	C	T	PASS	intronic	KCNN3	.	.	1	0.00543	184	0	73	0.424419	172	0	1.72888e-26	*
chr1	154755775	rs148984924	GGA	G	PASS	intronic	KCNN3	.	.	68	0.36956	184	21	24366	0.586313	41558	5781	4.53579e-09	*
chr1	154769428	rs146624307	CAG	C	PASS	intronic	KCNN3	.	.	13	0.07065	184	0	25	0.000372534	67108	0	1.58172e-24	*
chr1	154785584	rs868504377	T	C	PASS	intronic	KCNN3	.	.	9	0.04891	184	0	29	0.000442883	65480	1	1.32836e-15	*
chr1	155147427	rs111439713	A	T	PASS	intergenic	DPM3;KRTCAP2	.	.	4	0.02173	184	0	2042	0.323408	6314	1	6.15654e-25	*
chr1	162042717	rs12133579	A	G	PASS	intergenic	OLFML2B;NOS1AP	.	.	31	0.16847	184	2	15395	0.395535	38922	1813	3.54489e-11	*
chr1	162042732	rs3927637	T	A	PASS	intergenic	OLFML2B;NOS1AP	.	.	44	0.23913	184	3	17444	0.452621	38540	2381	2.67037e-09	*
chr1	162082890	rs778867905	T	TATC	PASS	intronic	NOS1AP	.	.	12	0.06521	184	5	20	0.47619	42	10	1.48238e-09	*
chr1	162098268	rs199554065	G	A	PASS	intronic	NOS1AP	.	.	7	0.03804	184	0	2077	0.493115	4212	35	2.32828e-41	*
chr1	162124508	rs775701340	ACACACACACACAC	A	PASS	intronic	NOS1AP	.	.	9	0.04891	184	3	688	0.468027	1470	2	1.86638e-33	*
chr1	162155390	rs538930877	T	TAGAG	PASS	intronic	NOS1AP	.	.	2	0.01086	184	0	290	0.24957	1162	2	1.65716e-18	*
chr1	162155440	rs141153683	CAT	C	PASS	intronic	NOS1AP	.	.	8	0.04347	184	0	29	0.000438835	66084	0	1.09195e-13	*
chr1	162261466	rs137882454	GTC	G	PASS	intronic	NOS1AP	.	.	15	0.08152	184	5	2510	0.368576	6810	929	1.27088e-18	*
chr1	162261499	rs769033302	AG	A	PASS	intronic	NOS1AP	.	.	1	0.00543	184	0	443	0.435167	1018	188	3.08494e-39	*
chr1	162264402	rs576845993	C	CCTCCT	PASS	intronic	NOS1AP	.	.	32	0.17391	184	4	10016	0.469353	21340	2145	7.15538e-17	*
chr1	162318643	rs144829991	TTTC	T	PASS	intronic	NOS1AP	.	.	17	0.09239	184	0	7	0.000103907	67368	0	3.98086e-39	*
chr1	162369471	rs61332953	G	GA	PASS	UTR3	NOS1AP	.	.	71	0.38586	184	16	24232	0.606528	39952	4311	2.07888e-09	*
chr1	168730895	rs200134580	AC	A	PASS	intergenic	DPT;LINC00626	.	.	15	0.08152	184	0	100	0.00149325	66968	8	3.88556e-21	*
chr1	168749522	rs10465574	A	G	PASS	intergenic	DPT;LINC00626	.	.	42	0.22826	184	2	14925	0.469517	31788	2191	1.84267e-11	*
chr1	170674182	rs144071005	CCT	C	PASS	intronic	PRRX1	.	.	35	0.19021	184	0	160	0.00240819	66440	0	3.29941e-53	*
chr1	203031052	rs144887688	ACT	A	PASS	intronic	PPFIA4	.	.	7	0.03804	184	0	5	7.45156e-05	67100	0	7.98065e-16	*
chr1	203032433	rs2814498	G	T	PASS	intronic	PPFIA4	.	.	11	0.05978	184	0	5768	0.289616	19916	286	8.07313e-15	*
chr1	203071121	rs745766089	AT	A	PASS	intronic	PPFIA4	.	.	21	0.11413	184	0	141	0.00227684	61928	0	2.18858e-28	*
chr1	205766586	rs66493750	AC	A	PASS	intergenic	NUCKS1;RAB29	.	.	1	0.00543	184	0	946	0.22556	4194	9	8.25744e-19	*
chr1	205784732	rs796143957	C	CA	PASS	intergenic	RAB29;SLC41A1	.	.	21	0.11413	184	0	558	0.0272541	20474	21	5.41338e-08	*
chr1	205784741	rs377138558	AC	A	PASS	intergenic	RAB29;SLC41A1	.	.	18	0.09782	184	0	151	0.00228469	66092	34	2.19966e-23	*
chr1	212078024	rs377316720	TG	T	PASS	intronic	DTL	.	.	1	0.00543	184	0	1391	0.179577	7746	8	1.48939e-14	*
chr1	212126723	rs571884912	TTTG	T	PASS	intergenic	DTL;LINC02608	.	.	22	0.11956	184	0	5224	0.458567	11392	429	1.60729e-22	*
chr1	212150893	rs540006154	C	CA	PASS	intergenic	DTL;LINC02608	.	.	16	0.08695	184	0	859	0.0135995	63164	6	7.5074e-09	*
chr1	212153632	rs200616597	TA	T	PASS	intergenic	DTL;LINC02608	.	.	24	0.13043	184	0	333	0.00510611	65216	0	7.75637e-26	*
chr1	212202039	rs572409127	GCT	G	PASS	intergenic	DTL;LINC02608	.	.	22	0.11956	184	0	1405	0.0215762	65118	375	1.40341e-10	*
chr1	220832860	rs540072910	TA	T	PASS	ncRNA_intronic	HLX-AS1	.	.	9	0.04891	184	0	36	0.000550038	65450	0	7.12986e-15	*
chr1	221084422	rs11438614	G	GT	PASS	intergenic	HLX;LINC02817	.	.	9	0.04891	184	0	169	0.00254143	66498	0	2.05366e-09	*
chr1	221163995	rs34834745	CT	C	PASS	intergenic	HLX;LINC02817	.	.	48	0.26086	184	0	396	0.00635756	62288	0	1.16571e-60	*
chr1	228249041	rs570920981	G	GA	PASS	intronic	OBSCN	.	.	5	0.02717	184	0	21	0.000329836	63668	0	1.17831e-08	*
chr1	232116429	rs772635214	CAG	C	PASS	intergenic	TSNAX-DISC1;SIPA1L2	.	.	6	0.0326	184	0	11	0.000164834	66734	0	4.80464e-12	*
chr1	232167615	rs375241777	C	CA	PASS	intergenic	TSNAX-DISC1;SIPA1L2	.	.	7	0.03804	184	0	74	0.00124136	59612	0	6.68297e-09	*
chr1	232208852	rs866617583	A	G	PASS	intergenic	TSNAX-DISC1;SIPA1L2	.	.	10	0.05434	184	0	96	0.00143121	67076	0	4.65388e-13	*
chr1	232213203	rs12730714	C	G	PASS	intergenic	TSNAX-DISC1;SIPA1L2	.	.	57	0.30978	184	7	21938	0.542027	40474	3652	2.51739e-10	*
chr1	232254351	rs55633224	A	C	PASS	intergenic	TSNAX-DISC1;SIPA1L2	.	.	25	0.13586	184	1	9691	0.347298	27904	641	1.39333e-10	*
chr1	232368394	rs866090456	T	A	PASS	intergenic	TSNAX-DISC1;SIPA1L2	.	.	29	0.1576	184	2	1587	0.0361685	43878	43	3.97816e-11	*
chr1	232368554	rs62650836	A	G	PASS	intergenic	TSNAX-DISC1;SIPA1L2	.	.	21	0.11413	184	1	559	0.0114493	48824	30	8.74477e-15	*
chr1	232368558	rs62650837	A	T	PASS	intergenic	TSNAX-DISC1;SIPA1L2	.	.	22	0.11956	184	1	538	0.0112736	47722	30	5.74766e-16	*
chr1	232572734	rs745344210	CATACATAT	C	PASS	intronic	SIPA1L2	.	.	20	0.10869	184	1	10352	0.314938	32870	888	7.6085e-11	*
chr1	237054332	rs557136372	TC	T	PASS	intronic	RYR2	.	.	4	0.02173	184	0	1420	0.195162	7276	14	2.81794e-12	*
chr1	237109721	rs56185429	C	CA	PASS	intronic	RYR2	.	.	44	0.23913	184	2	13059	0.445882	29288	1312	9.54631e-09	*
chr1	237176250	rs57135606	T	A	PASS	intronic	RYR2	.	.	77	0.41847	184	20	34954	0.668413	52294	9237	5.12329e-12	*
chr1	237180622	rs199521143	A	G	PASS	intronic	RYR2	.	.	4	0.02173	184	0	2611	0.35	7460	66	5.41192e-28	*
chr1	237192175	rs568939770	G	GA	PASS	intronic	RYR2	.	.	46	0.25	184	0	547	0.00976332	56026	1	3.10339e-49	*
chr1	237200271	rs530294172	CT	C	PASS	intronic	RYR2	.	.	7	0.03804	184	0	26	0.000394322	65936	0	4.6295e-12	*
chr1	237248267	rs34669763	A	AC	PASS	intronic	RYR2	.	.	152	0.82608	184	62	29823	0.952812	31300	14276	2.40171e-10	*
chr1	237577515	rs12133009	T	A	PASS	intronic	RYR2	.	.	45	0.24456	184	5	18159	0.445598	40752	2491	2.4374e-08	*
chr1	237579254	rs13374533	T	C	PASS	intronic	RYR2	.	.	11	0.05978	184	0	56	0.00149103	37558	0	2.77142e-14	*
chr1	237584647	rs138942009	C	CTGTTTTT	PASS	intronic	RYR2	.	.	46	0.25	184	0	16702	0.483892	34516	3838	1.001e-10	*
chr1	237584650	rs527409586	T	TTTTTTG	PASS	intronic	RYR2	.	.	7	0.03804	184	0	22	0.00138854	15844	0	2.95534e-08	*
chr1	237669163	rs3856243	A	G	PASS	intronic	RYR2	.	.	34	0.18478	184	5	936	0.0208046	44990	27	6.76503e-22	*
chr1	237669164	rs3856244	T	C	PASS	intronic	RYR2	.	.	34	0.18478	184	5	955	0.0213608	44708	22	1.50795e-21	*
chr1	237698402	rs796685825	AT	A	PASS	intronic	RYR2	.	.	5	0.02717	184	0	4	5.95628e-05	67156	0	1.80098e-11	*
chr1	237711899	rs377661270	CT	C	PASS	intronic	RYR2	.	.	5	0.02717	184	0	17	0.000257287	66074	0	3.96322e-09	*
chr1	245826020	rs796870183	A	T	PASS	intronic	SMYD3	.	.	17	0.09239	184	0	7471	0.444332	16814	21	2.90792e-25	*
chr1	245832484	rs746300249	TG	T	PASS	intronic	SMYD3	.	.	4	0.02173	184	0	799	0.267045	2992	6	9.05336e-19	*
chr1	245832523	rs114062312	T	C	PASS	intronic	SMYD3	.	.	3	0.0163	184	0	1423	0.132966	10702	18	3.11772e-08	*
chr1	245839831	rs796703946	G	GA	PASS	intronic	SMYD3	.	.	7	0.03804	184	0	26	0.000401371	64778	0	5.23333e-12	*
chr1	245908134	rs552120464	C	CA	PASS	intronic	SMYD3	.	.	8	0.04347	184	0	102	0.00160186	63676	0	1.29955e-09	*
chr1	245923304	rs199959133	AC	A	PASS	intronic	SMYD3	.	.	19	0.10326	184	0	102	0.00152207	67014	0	4.282e-28	*
chr1	245936766	rs56070979	GC	G	PASS	intronic	SMYD3	.	.	12	0.06521	184	0	4574	0.514626	8888	185	4.29178e-39	*
chr1	246009956	rs115969400	A	G	PASS	intronic	SMYD3	.	.	3	0.0163	184	0	2094	0.500957	4180	70	1.22574e-48	*
chr1	246024407	rs370973777	G	GA	PASS	intronic	SMYD3	.	.	74	0.40217	184	8	18812	0.618124	30434	3618	4.35522e-09	*
chr1	246071871	rs28393419	G	A	PASS	intronic	SMYD3	.	.	88	0.47826	184	1	375	0.0892432	4202	11	7.76922e-40	*
chr1	246138511	rs71533459	C	T	PASS	intronic	SMYD3	.	.	111	0.60326	184	35	8688	0.371092	23412	2520	2.70396e-10	*
chr1	246180758	rs74774525	T	G	PASS	intronic	SMYD3	.	.	5	0.02717	184	0	7863	0.261403	30080	550	1.29564e-17	*
chr1	246200176	rs200011928	T	C	PASS	intronic	SMYD3	.	.	3	0.0163	184	0	355	0.138456	2564	0	2.2132e-08	*
chr1	246200177	rs77261762	G	A	PASS	intronic	SMYD3	.	.	3	0.0163	184	0	353	0.142799	2472	0	8.82612e-09	*
chr1	246200178	rs201987885	T	C	PASS	intronic	SMYD3	.	.	3	0.0163	184	0	348	0.138205	2518	0	2.17743e-08	*
chr1	246202013	rs11433640	T	TA	PASS	intronic	SMYD3	.	.	13	0.07065	184	0	153	0.00248167	61652	0	4.52328e-15	*
chr1	246276021	rs773546371	G	GT	PASS	intronic	SMYD3	.	.	46	0.25	184	8	3315	0.0781729	42406	189	1.46574e-12	*
chr1	246448703	rs10924732	T	A	PASS	intronic	SMYD3	.	.	11	0.05978	184	0	42	0.000844391	49740	0	8.39001e-17	*
chr1	246448706	rs200474175	A	T	PASS	intronic	SMYD3	.	.	26	0.1413	184	0	600	0.00929167	64574	2	1.77828e-22	*
chr1	246481433	rs149763470	TTC	T	PASS	intronic	SMYD3	.	.	6	0.0326	184	0	30	0.000451223	66486	0	7.40226e-10	*
chr1	246481609	rs10047231	C	T	PASS	intronic	SMYD3	.	.	56	0.30434	184	6	9598	0.545527	17594	1792	7.06549e-11	*
chr1	246481611	rs369799285	C	T	PASS	intronic	SMYD3	.	.	56	0.30434	184	6	9780	0.537245	18204	1757	3.49895e-10	*
chr1	246481615	rs10047232	C	T	PASS	intronic	SMYD3	.	.	52	0.2826	184	3	10274	0.528607	19436	1734	2.74828e-11	*
chr1	246488984	rs146973433	CCT	C	PASS	intronic	SMYD3	.	.	5	0.02717	184	0	12	0.000178348	67284	0	8.60764e-10	*
chr2	4410198	rs138869263	T	TTC	PASS	intergenic	LOC105373394;LINC01249	.	.	7	0.03804	184	0	3050	0.279151	10926	61	4.11618e-17	*
chr2	4584858	rs200241312	G	GA	PASS	intergenic	LOC105373394;LINC01249	.	.	7	0.03804	184	0	76	0.00121008	62806	0	5.57022e-09	*
chr2	4594372	rs34971827	AT	A	PASS	intergenic	LOC105373394;LINC01249	.	.	14	0.07608	184	0	544	0.00827427	65746	2	7.79645e-10	*
chr2	4648954	rs201986245	TA	T	PASS	ncRNA_intronic	LINC01249	.	.	6	0.0326	184	0	26	0.000396052	65648	0	3.74672e-10	*
chr2	4703880	rs562583432	G	GT	PASS	intergenic	LINC01249;LINC01248	.	.	8	0.04347	184	0	99	0.00151353	65410	0	8.45988e-10	*
chr2	4709105	rs766425543	AT	A	PASS	intergenic	LINC01249;LINC01248	.	.	13	0.07065	184	0	4230	0.402321	10514	140	3.74753e-24	*
chr2	4926375	rs201493623	TTTA	T	PASS	intergenic	LINC01249;LINC01248	.	.	7	0.03804	184	0	3263	0.190107	17164	87	1.75004e-09	*
chr2	5101221	rs140660608	TTC	T	PASS	intergenic	LINC01249;LINC01248	.	.	16	0.08695	184	0	34	0.000510802	66562	0	2.58689e-29	*
chr2	5116190	rs139033193	AAT	A	PASS	intergenic	LINC01249;LINC01248	.	.	6	0.0326	184	0	43	0.000638115	67386	0	4.76601e-09	*
chr2	5128484	rs574147095	AT	A	PASS	intergenic	LINC01249;LINC01248	.	.	15	0.08152	184	0	674	0.0103489	65128	3	1.48416e-09	*
chr2	5169589	rs143176484	GGA	G	PASS	intergenic	LINC01249;LINC01248	.	.	4	0.02173	184	0	8	0.000120675	66294	0	2.76324e-08	*
chr2	5179183	rs796579953	CA	C	PASS	intergenic	LINC01249;LINC01248	.	.	10	0.05434	184	0	77	0.00182231	42254	0	5.49897e-12	*
chr2	5298708	rs70939968	TGC	T	PASS	intergenic	LINC01249;LINC01248	.	.	14	0.07608	184	0	9515	0.245548	38750	722	4.29398e-09	*
chr2	5303629	rs559690305	G	GA	PASS	intergenic	LINC01249;LINC01248	.	.	16	0.08695	184	0	758	0.0132254	57314	7	5.18332e-09	*
chr2	5379548	rs547696472	T	TA	PASS	intergenic	LINC01249;LINC01248	.	.	40	0.21739	184	0	644	0.0100782	63900	3	5.09976e-40	*
chr2	5488556	rs7425683	C	A	PASS	intergenic	LINC01249;LINC01248	.	.	8	0.04347	184	0	5	0.000515996	9690	0	1.48492e-11	*
chr2	5556449	rs796243795	G	GA	PASS	intergenic	LINC01249;LINC01248	.	.	6	0.0326	184	0	52	0.000797301	65220	0	1.63723e-08	*
chr2	8596691	rs7369015	T	G	PASS	intergenic	LINC01814;ID2-AS1	.	.	26	0.1413	184	0	11628	0.398083	29210	997	4.95219e-14	*
chr2	8627011	rs560373476	GAT	G	PASS	intergenic	LINC01814;ID2-AS1	.	.	40	0.21739	184	4	17037	0.5422	31422	2130	4.00687e-19	*
chr2	8708743	rs56976803	T	TA	PASS	intergenic	ID2;KIDINS220	.	.	147	0.79891	184	55	62347	0.941542	66218	29327	4.57501e-11	*
chr2	8713593	rs114864272	G	T	PASS	intergenic	ID2;KIDINS220	.	.	6	0.0326	184	0	3316	0.453998	7304	81	4.30283e-38	*
chr2	8713596	rs77938334	G	C	PASS	intergenic	ID2;KIDINS220	.	.	6	0.0326	184	0	3353	0.501646	6684	89	1.37349e-44	*
chr2	10043621	rs372827624	TGCC	T	PASS	UTR5	KLF11	.	.	10	0.05434	184	2	19059	0.292361	65190	2725	6.59462e-16	*
chr2	25904620	rs61308901	T	TA	PASS	intergenic	ASXL2;KIF3C	.	.	2	0.01086	184	0	1407	0.118514	11872	18	4.87466e-08	*
chr2	25933680	rs796660325	G	GA	PASS	intronic	KIF3C	.	.	7	0.03804	184	0	60	0.00106075	56564	0	2.47886e-09	*
chr2	25998402	rs202054625	TTC	T	PASS	intergenic	KIF3C;RAB10	.	.	38	0.20652	184	1	869	0.0166278	52262	228	1.70048e-29	*
chr2	25999064	rs199936649	TC	T	PASS	intergenic	KIF3C;RAB10	.	.	5	0.02717	184	0	25	0.000378891	65982	0	2.12092e-08	*
chr2	26010671	rs201750267	A	T	PASS	intergenic	KIF3C;RAB10	.	.	32	0.17391	184	2	9918	0.517371	19170	723	8.95994e-22	*
chr2	26692756	rs12476527	G	T	PASS	UTR5	KCNK3	.	.	36	0.19565	184	18	40344	0.613093	65804	12349	7.80488e-31	*
chr2	26693959	rs144535989	GCA	G	PASS	intronic	KCNK3	.	.	9	0.04891	184	0	28	0.000415159	67444	0	7.80949e-16	*
chr2	26693990	rs143468627	CAG	C	PASS	intronic	KCNK3	.	.	11	0.05978	184	0	4	5.97889e-05	66902	0	6.5927e-26	*
chr2	26699193	rs11340258	AG	A	PASS	intronic	KCNK3	.	.	14	0.07608	184	0	125	0.00249044	50192	3	1.79189e-16	*
chr2	36857014	rs112130276	CT	C	PASS	intronic	STRN	.	.	12	0.06521	184	0	82	0.00125674	65248	0	6.63927e-17	*
chr2	36873055	rs10183543	G	A	PASS	intronic	STRN	.	.	2	0.01086	184	0	939	0.186458	5036	9	1.08575e-13	*
chr2	36889460	rs13422660	G	T	PASS	intronic	STRN	.	.	2	0.01086	184	0	889	0.177516	5008	8	8.31073e-13	*
chr2	36889619	rs2717523	G	T	PASS	intronic	STRN	.	.	180	0.97826	184	88	35329	0.79491	44444	13197	2.4032e-13	*
chr2	36901003	rs535903214	G	GA	PASS	intronic	STRN	.	.	28	0.15217	184	0	2496	0.0403309	61888	49	2.04032e-09	*
chr2	39842566	rs147797394	CAG	C	PASS	intergenic	THUMPD2;SLC8A1-AS1	.	.	34	0.18478	184	0	234	0.00356947	65556	0	5.0062e-46	*
chr2	39980259	rs200714970	G	GAT	PASS	ncRNA_intronic	SLC8A1-AS1	.	.	25	0.13586	184	2	6167	0.418215	14746	263	1.84716e-16	*
chr2	40063819	rs780962208	G	GTGTGTGTGTGTA	PASS	ncRNA_intronic	SLC8A1-AS1	.	.	28	0.15217	184	0	13922	0.381007	36540	1433	1.37466e-11	*
chr2	40142971	rs145998783	CGA	C	PASS	ncRNA_intronic	SLC8A1-AS1	.	.	6	0.0326	184	0	23	0.000350856	65554	0	1.99459e-10	*
chr2	40154474	rs569477673	TTTTTC	T	PASS	ncRNA_intronic	SLC8A1-AS1	.	.	11	0.05978	184	0	27	0.00179402	15050	2	5.35628e-13	*
chr2	40200172	rs145829449	T	TGA	PASS	ncRNA_intronic	SLC8A1-AS1	.	.	19	0.10326	184	4	5896	0.54351	10848	1674	8.2756e-36	*
chr2	40200184	rs368570844	AT	A	PASS	ncRNA_intronic	SLC8A1-AS1	.	.	23	0.125	184	7	5536	0.485188	11410	1559	1.21867e-24	*
chr2	40200186	rs201810102	ATATATTT	A	PASS	ncRNA_intronic	SLC8A1-AS1	.	.	25	0.13586	184	9	5509	0.488993	11266	1528	1.83362e-23	*
chr2	40252307	rs774937738	G	GT	PASS	ncRNA_intronic	SLC8A1-AS1	.	.	23	0.125	184	0	307	0.00464574	66082	2	2.75936e-25	*
chr2	40253034	rs146789503	TGTATCA	T	PASS	ncRNA_intronic	SLC8A1-AS1	.	.	53	0.28804	184	7	21961	0.502908	43668	4011	4.91323e-09	*
chr2	40261737	rs487119	G	A	PASS	intronic	SLC8A1	.	.	20	0.10869	184	0	8052	0.526619	15290	473	1.5478e-32	*
chr2	40313574	rs200941130	A	AT	PASS	intronic	SLC8A1	.	.	4	0.02173	184	0	6	8.86866e-05	67654	0	1.08605e-08	*
chr2	40452161	rs556915148	C	CG	PASS	intronic	SLC8A1	.	.	38	0.20652	184	19	65577	0.995129	65898	32628	2.97946e-286	*
chr2	40493350	rs371308429	TG	T	PASS	intronic	SLC8A1	.	.	9	0.04891	184	0	2481	0.356056	6968	55	1.08083e-22	*
chr2	40535867	rs200670944	G	GT	PASS	intergenic	SLC8A1;LINC01913	.	.	16	0.08695	184	0	892	0.0134633	66254	4	6.50526e-09	*
chr2	40572189	rs570334397	A	T	PASS	intergenic	SLC8A1;LINC01913	.	.	1	0.00543	184	0	257	0.317284	810	2	1.10902e-25	*
chr2	40659393	rs55876602	ACT	A	PASS	intergenic	SLC8A1;LINC01913	.	.	10	0.05434	184	0	4065	0.294267	13814	116	4.98749e-16	*
chr2	40678038	rs577654688	T	TG	PASS	intergenic	SLC8A1;LINC01913	.	.	5	0.02717	184	0	3416	0.510613	6690	104	2.0057e-47	*
chr2	40734274	rs570889003	G	GA	PASS	intergenic	SLC8A1;LINC01913	.	.	27	0.14673	184	0	102	0.00161992	62966	0	1.7436e-42	*
chr2	40744383	rs770798325	TATATATATATATATAC	T	PASS	intergenic	SLC8A1;LINC01913	.	.	22	0.11956	184	0	977	0.0176756	55274	14	3.44269e-12	*
chr2	40756521	rs112702358	C	T	PASS	intergenic	SLC8A1;LINC01913	.	.	4	0.02173	184	0	2177	0.357941	6082	58	8.54732e-29	*
chr2	40816839	rs746648126	T	A	PASS	intergenic	SLC8A1;LINC01913	.	.	4	0.02173	184	0	11	0.000161893	67946	0	6.86644e-08	*
chr2	40847561	rs9941655	C	T	PASS	intergenic	SLC8A1;LINC01913	.	.	4	0.02173	184	0	2150	0.225698	9526	33	4.57427e-15	*
chr2	40902463	rs34030642	G	A	PASS	intergenic	SLC8A1;LINC01913	.	.	51	0.27717	184	6	15402	0.480982	32022	2604	2.83827e-08	*
chr2	40937040	rs767759242	C	T	PASS	intergenic	SLC8A1;LINC01913	.	.	4	0.02173	184	0	7	0.000102914	68018	0	1.66709e-08	*
chr2	41356986	rs146604811	AAC	A	PASS	intergenic	SLC8A1;LINC01913	.	.	8	0.04347	184	0	22	0.00032743	67190	0	1.47551e-14	*
chr2	41378765	rs796678328	G	C	PASS	intergenic	SLC8A1;LINC01913	.	.	1	0.00543	184	0	7575	0.19971	37930	0	1.33341e-16	*
chr2	41379010	rs199973765	C	T	PASS	intergenic	SLC8A1;LINC01913	.	.	40	0.21739	184	0	2628	0.0748036	35132	0	9.85691e-10	*
chr2	41379061	rs534527846	C	T	PASS	intergenic	SLC8A1;LINC01913	.	.	12	0.06521	184	0	123	0.00247764	49644	0	1.39351e-13	*
chr2	42259730	rs11408947	T	C	PASS	intronic	EML4	.	.	7	0.03804	184	0	18	0.0006	30000	0	1.22208e-10	*
chr2	42313526	rs543511248	TA	T	PASS	intronic	EML4	.	.	15	0.08152	184	0	47	0.000711108	66094	0	2.07809e-25	*
chr2	42320324	rs755037468	AT	A	PASS	intronic	EML4	.	.	7	0.03804	184	0	72	0.00109759	65598	0	2.92089e-09	*
chr2	46204651	rs547968614	AT	A	PASS	intergenic	PRKCE;EPAS1	.	.	19	0.10326	184	1	9853	0.318373	30948	657	9.14366e-12	*
chr2	46204654	rs78125618	T	G	PASS	intergenic	PRKCE;EPAS1	.	.	12	0.06521	184	0	1575	0.24201	6508	16	5.88941e-10	*
chr2	54393182	rs566155034	CA	C	PASS	intergenic	C2orf73;SPTBN1	.	.	45	0.24456	184	0	426	0.00713305	59722	0	1.69435e-53	*
chr2	54466353	rs6755780	T	G	PASS	intronic	SPTBN1	.	.	16	0.08695	184	3	567	0.0149826	37844	65	2.99303e-08	*
chr2	54530381	rs112766828	C	T	PASS	intronic	SPTBN1	.	.	34	0.18478	184	5	10454	0.42458	24622	956	9.73204e-12	*
chr2	54693039	rs200172083	TC	T	PASS	intergenic	SPTBN1;EML6	.	.	8	0.04347	184	0	32	0.000477341	67038	0	1.92843e-13	*
chr2	61232842	rs150827710	TTA	T	PASS	intronic	USP34	.	.	39	0.21195	184	4	3341	0.0638034	52364	207	3.51036e-11	*
chr2	61303073	rs767004943	G	GT	PASS	intronic	USP34	.	.	11	0.05978	184	0	165	0.00248681	66350	0	3.29242e-12	*
chr2	61304968	rs767343606	T	A	PASS	intronic	USP34	.	.	4	0.02173	184	1	3	4.40878e-05	68046	0	1.78021e-09	*
chr2	61311480	rs67180224	G	GAAAAA	PASS	intronic	USP34	.	.	27	0.14673	184	0	10799	0.539141	20030	873	3.35226e-28	*
chr2	61399920	rs140991393	CTTATT	C	PASS	intronic	USP34	.	.	90	0.48913	184	9	14354	0.225048	63782	1523	5.52944e-15	*
chr2	61413756	rs200608189	T	C	PASS	intronic	USP34	.	.	14	0.07608	184	0	570	0.0112858	50506	0	3.65783e-08	*
chr2	61418086	rs113786034	CT	C	PASS	intronic	USP34	.	.	12	0.06521	184	0	41	0.000648734	63200	0	5.98236e-20	*
chr2	61440831	rs573344581	TA	T	PASS	intronic	USP34	.	.	12	0.06521	184	0	91	0.00139272	65340	0	2.04584e-16	*
chr2	61462240	rs77766479	AG	A	PASS	intronic	USP34	.	.	12	0.06521	184	0	108	0.00166543	64848	1	1.47873e-15	*
chr2	66439077	rs779044292	CTTCT	C	PASS	intronic	MEIS1	.	.	13	0.07065	184	0	639	0.00983198	64992	1	5.40753e-08	*
chr2	66536878	rs147183784	TTC	T	PASS	intronic	MEIS1	.	.	12	0.06521	184	0	11	0.000163803	67154	0	1.58383e-25	*
chr2	66556914	rs114360265	C	T	PASS	intronic	MEIS1	.	.	3	0.0163	184	0	1657	0.241123	6872	20	9.82094e-18	*
chr2	66566593	rs115087496	G	C	PASS	intronic	MEIS1	.	.	8	0.04347	184	0	3064	0.301872	10150	64	2.30136e-18	*
chr2	69778757	rs4852333	G	A	PASS	intronic	ANXA4	.	.	91	0.49456	184	10	14468	0.236854	61084	1613	4.31211e-14	*
chr2	86318396	rs201017916	TTTTC	T	PASS	intronic	REEP1	.	.	9	0.04891	184	0	93	0.00173845	53496	1	9.33936e-11	*
chr2	86412285	rs148978190	TTC	T	PASS	intergenic	REEP1;KDM3A	.	.	9	0.04891	184	0	24	0.00035968	66726	0	2.68855e-16	*
chr2	102774422	rs202082656	AT	A	PASS	intronic	TMEM182	.	.	34	0.18478	184	0	134	0.00208957	64128	0	4.10726e-53	*
chr2	102812353	rs149818584	GTC	G	PASS	intronic	TMEM182	.	.	8	0.04347	184	0	13	0.000205566	63240	0	8.47812e-16	*
chr2	102848478	rs111973766	TA	T	PASS	intergenic	TMEM182;LINC01796	.	.	19	0.10326	184	0	165	0.00245463	67220	0	1.70348e-24	*
chr2	126231827	rs531510645	CT	C	PASS	intergenic	LINC01941;GYPC	.	.	5	0.02717	184	0	32	0.000484995	65980	0	6.38687e-08	*
chr2	126640831	rs370191436	CCT	C	PASS	intergenic	LINC01941;GYPC	.	.	4	0.02173	184	0	1	1.4828e-05	67440	0	2.64666e-10	*
chr2	126661455	rs55662976	CT	C	PASS	intronic	GYPC	.	.	35	0.19021	184	0	3559	0.0541441	65732	76	9.62749e-11	*
chr2	126742692	rs751939068	AAAT	A	PASS	intergenic	GYPC;TEX51	.	.	3	0.0163	184	0	0	0	67916	0	1.94052e-08	*
chr2	126748797	rs148433180	CCT	C	PASS	intergenic	GYPC;TEX51	.	.	20	0.10869	184	0	43	0.000649998	66154	0	3.04146e-36	*
chr2	126790804	rs201106773	TC	T	PASS	intergenic	GYPC;TEX51	.	.	11	0.05978	184	0	47	0.000877848	53540	9	1.11232e-16	*
chr2	126850925	rs112898623	CAG	C	PASS	intergenic	GYPC;TEX51	.	.	26	0.1413	184	0	107	0.00161578	66222	0	1.19175e-40	*
chr2	126879245	rs4663052	C	T	PASS	intergenic	GYPC;TEX51	.	.	158	0.85869	184	67	35561	0.663724	53578	9507	2.59904e-09	*
chr2	126879857	rs57636993	G	GCA	PASS	intergenic	GYPC;TEX51	.	.	173	0.94021	184	81	66231	0.993445	66668	32899	5.80037e-08	*
chr2	126887283	rs142153339	CAG	C	PASS	intergenic	GYPC;TEX51	.	.	6	0.0326	184	0	16	0.000238535	67076	0	2.77803e-11	*
chr2	126887320	rs145391148	ATG	A	PASS	intergenic	GYPC;TEX51	.	.	9	0.04891	184	0	7	0.000105219	66528	0	8.52489e-20	*
chr2	127856310	rs114926138	G	T	PASS	intronic	POLR2D	.	.	28	0.15217	184	5	5262	0.438793	11992	333	2.52745e-16	*
chr2	132953652	rs141227824	CAG	C	PASS	intronic	NCKAP5	.	.	17	0.09239	184	0	117	0.001773	65990	0	1.77162e-23	*
chr2	133315632	rs60000379	G	GA	PASS	intronic	NCKAP5	.	.	7	0.03804	184	0	54	0.000890384	60648	0	7.84869e-10	*
chr2	133330397	rs796073785	G	GT	PASS	intronic	NCKAP5	.	.	9	0.04891	184	0	76	0.00131161	57944	0	8.76878e-12	*
chr2	133429514	rs71415569	G	A	PASS	intronic	NCKAP5	.	.	25	0.13586	184	0	2645	0.038928	67946	62	7.136e-08	*
chr2	133472234	rs34224221	A	T	PASS	intronic	NCKAP5	.	.	25	0.13586	184	0	2674	0.039327	67994	62	8.63887e-08	*
chr2	133702994	rs13419928	G	A	PASS	intergenic	NCKAP5;MGAT5	.	.	13	0.07065	184	6	7635	0.626744	12182	3285	2.77861e-56	*
chr2	133957996	rs201480074	GC	G	PASS	intergenic	NCKAP5;MGAT5	.	.	7	0.03804	184	0	87	0.0017393	50020	9	6.19597e-08	*
chr2	134063744	rs771612101	C	T	PASS	intergenic	NCKAP5;MGAT5	.	.	4	0.02173	184	0	8	0.000117588	68034	0	2.49302e-08	*
chr2	144668451	rs60444315	C	T	PASS	ncRNA_intronic	TEX41	.	.	22	0.11956	184	0	5458	0.352949	15464	207	1.3486e-12	*
chr2	144668452	rs756800149	G	GTT	PASS	ncRNA_intronic	TEX41	.	.	14	0.07608	184	0	3523	0.297199	11854	99	3.36331e-13	*
chr2	144759830	rs201910558	C	CT	PASS	ncRNA_intronic	TEX41	.	.	6	0.0326	184	0	26	0.000390426	66594	0	3.44225e-10	*
chr2	144880797	rs773646283	AG	A	PASS	ncRNA_intronic	TEX41	.	.	26	0.1413	184	0	2445	0.0363688	67228	37	4.51526e-09	*
chr2	144898953	rs747294927	AT	A	PASS	ncRNA_intronic	TEX41	.	.	106	0.57608	184	44	1571	0.0898741	17480	88	2.28192e-60	*
chr2	144945157	rs151231410	TC	T	PASS	ncRNA_intronic	TEX41	.	.	9	0.04891	184	0	35	0.000613303	57068	2	1.9317e-14	*
chr2	145072249	rs12467931	A	G	PASS	ncRNA_intronic	TEX41	.	.	46	0.25	184	10	22824	0.591817	38566	3831	1.01072e-20	*
chr2	145102317	rs142162583	CGA	C	PASS	intergenic	TEX41;PABPC1P2	.	.	9	0.04891	184	0	10	0.000149522	66880	0	6.51981e-19	*
chr2	145113863	rs202184128	TGG	T	PASS	intergenic	TEX41;PABPC1P2	.	.	4	0.02173	184	0	1637	0.152109	10762	23	7.74322e-09	*
chr2	145504539	rs200595120	TATATAC	T	PASS	intergenic	TEX41;PABPC1P2	.	.	4	0.02173	184	0	9	0.000134036	67146	0	3.78584e-08	*
chr2	145642514	rs201906069	TA	T	PASS	intergenic	TEX41;PABPC1P2	.	.	10	0.05434	184	0	291	0.00451163	64500	0	1.92105e-08	*
chr2	145715172	rs1982166	T	C	PASS	intergenic	TEX41;PABPC1P2	.	.	58	0.31521	184	8	20745	0.537463	38598	3259	1.71819e-09	*
chr2	145801822	rs200812495	TAC	T	PASS	intergenic	TEX41;PABPC1P2	.	.	13	0.07065	184	0	312	0.00485769	64228	0	1.43946e-11	*
chr2	145870556	rs568260621	A	AAC	PASS	intergenic	TEX41;PABPC1P2	.	.	1	0.00543	184	0	1248	0.487119	2562	14	3.58544e-49	*
chr2	145881680	rs201472347	AT	A	PASS	intergenic	TEX41;PABPC1P2	.	.	7	0.03804	184	0	106	0.00158573	66846	0	3.16422e-08	*
chr2	145934288	rs59943494	GA	G	PASS	intergenic	TEX41;PABPC1P2	.	.	171	0.92934	184	79	64316	0.993727	64722	31957	2.99083e-10	*
chr2	145994064	rs527376705	AAG	A	PASS	intergenic	TEX41;PABPC1P2	.	.	11	0.05978	184	0	10	0.000149862	66728	0	1.7281e-23	*
chr2	146107391	rs2130857	A	G	PASS	intergenic	TEX41;PABPC1P2	.	.	150	0.81521	184	75	51798	0.992337	52198	25816	1.93121e-35	*
chr2	146110083	rs1472083	T	A	PASS	intergenic	TEX41;PABPC1P2	.	.	150	0.81521	184	75	53171	0.992218	53588	26502	3.02747e-35	*
chr2	146110326	rs6734679	A	G	PASS	intergenic	TEX41;PABPC1P2	.	.	148	0.80434	184	73	51185	0.970737	52728	25289	2.77653e-19	*
chr2	146118348	rs222833	T	C	PASS	intergenic	TEX41;PABPC1P2	.	.	152	0.82608	184	76	52344	0.995057	52604	26088	3.18407e-38	*
chr2	146118368	rs5835084	GA	G	PASS	intergenic	TEX41;PABPC1P2	.	.	154	0.83695	184	77	50741	0.999468	50768	25362	5.74991e-59	*
chr2	162959113	rs114004655	A	G	PASS	intergenic	KCNH7;FIGN	.	.	36	0.19565	184	3	13001	0.381642	34066	1291	7.03583e-08	*
chr2	163187603	rs143323887	GCA	G	PASS	intergenic	KCNH7;FIGN	.	.	3	0.0163	184	0	1	1.47628e-05	67738	0	7.80763e-08	*
chr2	163408437	rs139889281	CAG	C	PASS	intergenic	KCNH7;FIGN	.	.	17	0.09239	184	0	285	0.00887574	32110	0	2.08912e-12	*
chr2	163420262	rs201856622	G	GA	PASS	intergenic	KCNH7;FIGN	.	.	17	0.09239	184	0	255	0.00447463	56988	0	4.05848e-17	*
chr2	163660670	rs147952912	C	CAT	PASS	intronic	FIGN	.	.	20	0.10869	184	2	9319	0.48265	19308	2515	3.26338e-27	*
chr2	163660752	rs34176610	C	T	PASS	intronic	FIGN	.	.	12	0.06521	184	5	4317	0.427257	10104	1537	6.96584e-28	*
chr2	163696834	rs773678447	AT	A	PASS	intronic	FIGN	.	.	56	0.30434	184	0	3636	0.0583403	62324	89	4.56695e-25	*
chr2	163697102	rs556234184	TTC	T	PASS	intronic	FIGN	.	.	14	0.07608	184	0	46	0.000855655	53760	7	2.63673e-22	*
chr2	163812689	rs758188986	C	CT	PASS	intergenic	FIGN;GRB14	.	.	13	0.07065	184	0	375	0.00583294	64290	0	1.26838e-10	*
chr2	163812704	rs76329122	TC	T	PASS	intergenic	FIGN;GRB14	.	.	13	0.07065	184	0	100	0.00149298	66980	0	9.62434e-18	*
chr2	163930374	rs199780039	TA	T	PASS	intergenic	FIGN;GRB14	.	.	25	0.13586	184	0	332	0.0052442	63308	1	5.2093e-27	*
chr2	163960941	rs137982753	AAG	A	PASS	intergenic	FIGN;GRB14	.	.	18	0.09782	184	0	39	0.000598343	65180	0	1.47738e-32	*
chr2	164065130	rs144730586	AT	A	PASS	intergenic	FIGN;GRB14	.	.	10	0.05434	184	0	66	0.00100745	65512	0	1.88664e-14	*
chr2	164172649	rs56331518	CT	C	PASS	intergenic	FIGN;GRB14	.	.	11	0.05978	184	0	135	0.00209543	64426	0	5.79012e-13	*
chr2	164212564	rs569771858	T	TA	PASS	intergenic	FIGN;GRB14	.	.	36	0.19565	184	0	207	0.00354683	58362	0	1.65731e-49	*
chr2	164361512	rs567432580	C	CA	PASS	intergenic	FIGN;GRB14	.	.	46	0.25	184	0	778	0.0130026	59834	1	6.08765e-44	*
chr2	164481090	rs796188666	A	AT	PASS	intergenic	FIGN;GRB14	.	.	27	0.14673	184	0	230	0.00353281	65104	0	2.9161e-34	*
chr2	173471893	rs777600680	C	CAA	PASS	intergenic	CDCA7;SP3	.	.	13	0.07065	184	0	4208	0.271519	15498	205	1.22538e-11	*
chr2	173525365	rs140639664	ATATATATGTGTGTGTGTGTGTGTG	A	PASS	intergenic	CDCA7;SP3	.	.	57	0.30978	184	9	20860	0.556326	37496	3622	2.42825e-11	*
chr2	173572599	rs770709504	G	A	PASS	intergenic	CDCA7;SP3	.	.	4	0.02173	184	0	9	0.000132295	68030	0	3.59427e-08	*
chr2	173698890	rs202045405	CCT	C	PASS	intergenic	CDCA7;SP3	.	.	4	0.02173	184	0	8	0.000118931	67266	0	2.60802e-08	*
chr2	173730812	rs777472990	GA	G	PASS	intergenic	CDCA7;SP3	.	.	10	0.05434	184	0	73	0.00116987	62400	0	7.61315e-14	*
chr2	173744816	rs145535255	GTC	G	PASS	intergenic	CDCA7;SP3	.	.	20	0.10869	184	0	111	0.00167199	66388	0	3.5387e-29	*
chr2	173841937	rs113737111	CA	C	PASS	intergenic	CDCA7;SP3	.	.	6	0.0326	184	0	46	0.000699386	65772	0	7.94749e-09	*
chr2	173847776	rs540018864	TA	T	PASS	intergenic	CDCA7;SP3	.	.	11	0.05978	184	0	117	0.00181519	64456	0	1.33937e-13	*
chr2	173908910	rs760736631	CA	C	PASS	UTR3	SP3	.	.	31	0.16847	184	1	1348	0.0248488	54248	10	7.7316e-17	*
chr2	173970060	rs762526109	G	A	PASS	intergenic	SP3;LINC01960	.	.	6	0.0326	184	0	16	0.000235308	67996	0	2.56182e-11	*
chr2	174018129	rs5836445	C	CT	PASS	intergenic	SP3;LINC01960	.	.	133	0.72282	184	41	62776	0.960524	65356	30154	1.9499e-28	*
chr2	174019602	rs11326733	TA	T	PASS	intergenic	SP3;LINC01960	.	.	49	0.2663	184	0	448	0.00710637	63042	0	3.5295e-60	*
chr2	174594690	rs138465593	TTC	T	PASS	intronic	WIPF1	.	.	7	0.03804	184	0	25	0.000739382	33812	1	3.6423e-10	*
chr2	174706364	rs2646187	C	T	PASS	intergenic	WIPF1;H3P6	.	.	34	0.18478	184	2	10301	0.530105	19432	826	8.38123e-22	*
chr2	178468488	rs748822390	TA	T	PASS	intronic	FKBP7	.	.	34	0.18478	184	0	320	0.00502576	63672	0	2.42447e-41	*
chr2	178757137	rs10171049	G	A	PASS	intronic	TTN	.	.	18	0.09782	184	1	4491	0.513374	8748	177	1.3988e-32	*
chr2	178757230	rs142728908	A	C	PASS	intronic	TTN	.	.	5	0.02717	184	0	2603	0.397526	6548	23	4.46609e-32	*
chr2	178981685	rs58332678	G	T	PASS	intronic	CCDC141	.	.	48	0.26086	184	2	16355	0.460964	35480	2346	2.89293e-08	*
chr2	179011157	rs111517221	CA	C	PASS	intronic	CCDC141	.	.	7	0.03804	184	0	20	0.000310472	64418	0	1.14701e-12	*
chr2	179060834	rs369920152	CTTACAAAGTACATTCTCAAGGGTGGGGTGAATA	C	PASS	intergenic	CCDC141;SESTD1	.	.	19	0.10326	184	0	6961	0.361235	19270	357	3.17132e-15	*
chr2	179060901	rs62175401	G	T	PASS	intergenic	CCDC141;SESTD1	.	.	19	0.10326	184	0	6964	0.380463	18304	358	5.17549e-17	*
chr2	200262603	rs143029015	T	TG	PASS	intergenic	MAIP1;SPATS2L	.	.	10	0.05434	184	0	2064	0.314538	6562	26	9.82667e-18	*
chr2	200428071	rs759846393	AAC	A	PASS	intronic	SPATS2L	.	.	11	0.05978	184	0	79	0.0013664	57816	1	8.10106e-15	*
chr2	200468380	rs79370177	G	A	PASS	intronic	SPATS2L	.	.	2	0.01086	184	0	1055	0.17827	5918	0	5.59512e-13	*
chr2	202314995	rs138106594	C	T	PASS	intergenic	NOP58;BMPR2	.	.	12	0.06521	184	0	2	3.10424e-05	64428	0	1.78761e-29	*
chr2	202333743	rs138883772	AAG	A	PASS	intergenic	NOP58;BMPR2	.	.	9	0.04891	184	0	41	0.00070425	58218	0	5.62692e-14	*
chr2	202355331	rs199726550	TA	T	PASS	intergenic	NOP58;BMPR2	.	.	6	0.0326	184	0	22	0.000325511	67586	0	1.32291e-10	*
chr2	202366544	rs184369137	G	A	PASS	intergenic	NOP58;BMPR2	.	.	26	0.1413	184	7	3804	0.542808	7008	934	4.66577e-29	*
chr2	202370368	rs369811050	CT	C	PASS	intergenic	NOP58;BMPR2	.	.	7	0.03804	184	0	77	0.00117762	65386	0	4.61095e-09	*
chr2	202386684	rs796610288	CT	C	PASS	intronic	BMPR2	.	.	24	0.13043	184	0	97	0.00148873	65156	0	1.3969e-37	*
chr2	202423979	rs142458290	G	A	PASS	intronic	BMPR2	.	.	17	0.09239	184	0	1221	0.0180168	67770	17	5.81241e-08	*
chr2	202439751	rs202111213	TC	T	PASS	intronic	BMPR2	.	.	15	0.08152	184	0	54	0.000805345	67052	5	1.00566e-24	*
chr2	210706682	rs113929629	G	GA	PASS	intergenic	CPS1;ERBB4	.	.	6	0.0326	184	0	44	0.000674412	65242	0	6.53584e-09	*
chr2	210788861	rs111427707	T	C	PASS	intergenic	CPS1;ERBB4	.	.	8	0.04347	184	0	2908	0.287636	10110	64	4.31895e-17	*
chr2	210800146	rs373692302	TA	T	PASS	intergenic	CPS1;ERBB4	.	.	19	0.10326	184	0	378	0.00582794	64860	0	7.39481e-18	*
chr2	210909010	rs4673567	A	T	PASS	intergenic	CPS1;ERBB4	.	.	1	0.00543	184	0	1453	0.157935	9200	17	1.46103e-12	*
chr2	210929392	rs869175159	GTAATATATAATATGTAAAATATATTATATTACATATA	G	PASS	intergenic	CPS1;ERBB4	.	.	153	0.83152	184	70	22803	0.535659	42570	10752	4.15799e-17	*
chr2	210999796	rs745625532	CT	C	PASS	intergenic	CPS1;ERBB4	.	.	12	0.06521	184	0	79	0.00124877	63262	0	6.35782e-17	*
chr2	211058949	rs60645188	ATATATATATG	A	PASS	intergenic	CPS1;ERBB4	.	.	37	0.20108	184	5	2952	0.0642885	45918	105	6.53375e-10	*
chr2	211123780	rs547730250	A	C	PASS	intergenic	CPS1;ERBB4	.	.	30	0.16304	184	1	12552	0.539639	23260	1275	8.95971e-26	*
chr2	211123781	rs757808564	AAAACAACAAC	A	PASS	intergenic	CPS1;ERBB4	.	.	21	0.11413	184	1	6966	0.421467	16528	283	1.33818e-19	*
chr2	211135255	rs796533911	C	T	PASS	intergenic	CPS1;ERBB4	.	.	92	0.5	184	21	10489	0.850551	12332	4378	2.50313e-28	*
chr2	211135481	rs201499736	ATATAT	A	PASS	intergenic	CPS1;ERBB4	.	.	30	0.16304	184	9	275	0.0150306	18296	22	2.2787e-21	*
chr2	211135554	rs71422730	A	G	PASS	intergenic	CPS1;ERBB4	.	.	4	0.02173	184	0	3708	0.170687	21724	106	2.71378e-10	*
chr2	211149114	rs151326000	TATATA	T	PASS	intergenic	CPS1;ERBB4	.	.	27	0.14673	184	1	9966	0.533512	18680	765	2.07107e-27	*
chr2	211152471	rs147536009	TCTCA	T	PASS	intergenic	CPS1;ERBB4	.	.	14	0.07608	184	0	85	0.00134222	63328	0	5.43589e-20	*
chr2	211258916	rs200190299	GA	G	PASS	intergenic	CPS1;ERBB4	.	.	18	0.09782	184	2	6260	0.271607	23048	346	8.62834e-09	*
chr2	211258919	rs200889594	GGAA	G	PASS	intergenic	CPS1;ERBB4	.	.	18	0.09782	184	2	6300	0.271997	23162	349	8.53099e-09	*
chr2	211379227	rs200418476	CT	C	PASS	UTR3	ERBB4	.	.	11	0.05978	184	0	93	0.00143064	65006	0	1.18859e-14	*
chr2	211524641	rs187611222	C	T	PASS	intronic	ERBB4	.	.	11	0.05978	184	0	3519	0.472349	7450	131	2.08094e-34	*
chr2	211524647	rs12477028	C	T	PASS	intronic	ERBB4	.	.	72	0.3913	184	15	22481	0.595523	37750	3650	2.7496e-08	*
chr2	211547761	rs539001326	TA	T	PASS	intronic	ERBB4	.	.	5	0.02717	184	0	22	0.000334662	65738	0	1.23199e-08	*
chr2	211580858	rs372453077	TGC	T	PASS	intronic	ERBB4	.	.	1	0.00543	184	0	199	0.120752	1648	16	6.63731e-09	*
chr2	211599503	rs534553520	A	G	PASS	intronic	ERBB4	.	.	5	0.02717	184	0	1153	0.202352	5698	11	5.0966e-12	*
chr2	211675209	rs11893474	T	C	PASS	intronic	ERBB4	.	.	13	0.07065	184	0	6540	0.271257	24110	328	8.52082e-12	*
chr2	211675215	rs550456601	G	A	PASS	intronic	ERBB4	.	.	1	0.00543	184	0	547	0.238656	2292	3	1.28445e-19	*
chr2	211678304	rs11447152	A	C	PASS	intronic	ERBB4	.	.	35	0.19021	184	4	11169	0.434355	25714	970	4.01173e-12	*
chr2	211678309	rs201333636	AC	A	PASS	intronic	ERBB4	.	.	35	0.19021	184	4	11262	0.523619	21508	989	2.16448e-20	*
chr2	211742590	rs5838281	G	GT	PASS	intronic	ERBB4	.	.	8	0.04347	184	0	33354	0.491599	67848	8225	3.78019e-41	*
chr2	211997903	rs60735767	C	T	PASS	intronic	ERBB4	.	.	13	0.07065	184	2	6378	0.325408	19600	278	2.31623e-16	*
chr2	212133407	rs757664716	GT	G	PASS	intronic	ERBB4	.	.	2	0.01086	184	0	1988	0.117898	16862	29	5.20251e-08	*
chr2	212182877	rs776979581	A	AG	PASS	intronic	ERBB4	.	.	1	0.00543	184	0	350	0.219298	1596	1	1.58223e-17	*
chr2	212255995	rs201546552	TTA	T	PASS	intronic	ERBB4	.	.	78	0.42391	184	16	31953	0.641678	49796	7594	2.67386e-09	*
chr2	212267593	rs200500971	A	ATTTCTTTTTTT	PASS	intronic	ERBB4	.	.	58	0.31521	184	5	17727	0.541117	32760	2610	1.00596e-09	*
chr2	212320508	rs12616079	A	G	PASS	intronic	ERBB4	.	.	59	0.32065	184	10	24057	0.533864	45062	5325	7.37114e-09	*
chr2	212327728	rs11413473	C	CT	PASS	intronic	ERBB4	.	.	145	0.78804	184	53	59393	0.930138	63854	27592	4.69023e-10	*
chr2	212476133	rs369273070	ACT	A	PASS	intronic	ERBB4	.	.	19	0.10326	184	0	104	0.00159612	65158	0	1.00961e-27	*
chr2	212543613	rs140726510	CAG	C	PASS	intergenic	ERBB4;LINC01878	.	.	15	0.08152	184	0	30	0.000449115	66798	0	6.85102e-28	*
chr2	212724554	rs201553007	T	G	PASS	intergenic	ERBB4;LINC01878	.	.	4	0.02173	184	0	0	0	67904	0	5.16149e-11	*
chr2	212724570	rs200853300	C	T	PASS	intergenic	ERBB4;LINC01878	.	.	3	0.0163	184	0	0	0	67932	0	1.93915e-08	*
chr2	219702597	rs5838748	AT	A	PASS	intergenic	SLC4A3;LINC01803	.	.	42	0.22826	184	6	16579	0.568397	29168	2054	1.02311e-20	*
chr2	219731086	rs56309953	A	T	PASS	intergenic	SLC4A3;LINC01803	.	.	24	0.13043	184	3	7765	0.332178	23376	553	6.75084e-10	*
chr2	219738818	rs796631149	GA	G	PASS	intergenic	SLC4A3;LINC01803	.	.	9	0.04891	184	0	62	0.000974904	63596	0	7.25399e-13	*
chr2	219791900	rs111954371	CT	C	PASS	intergenic	SLC4A3;LINC01803	.	.	15	0.08152	184	0	70	0.00106909	65476	0	4.3678e-23	*
chr2	219815371	rs565138708	CTT	C	PASS	intergenic	SLC4A3;LINC01803	.	.	6	0.0326	184	0	20	0.000311187	64270	0	1.09478e-10	*
chr2	233529813	rs199782012	TC	T	PASS	intronic	USP40	.	.	10	0.05434	184	0	37	0.000585869	63154	3	1.57666e-16	*
chr3	14255289	rs147113525	CTG	C	PASS	intergenic	LSM3;LINC01267	.	.	4	0.02173	184	0	3	5.48045e-05	54740	0	4.23317e-09	*
chr3	14273107	rs199866711	A	C	PASS	intergenic	LSM3;LINC01267	.	.	10	0.05434	184	0	3	4.53707e-05	66122	0	5.99941e-24	*
chr3	14273146	rs200667583	G	A	PASS	intergenic	LSM3;LINC01267	.	.	8	0.04347	184	0	0	0	66334	0	2.93905e-21	*
chr3	20005145	rs13097683	T	A	PASS	intronic	PP2D1	.	.	25	0.13586	184	2	11307	0.333225	33932	969	1.37866e-09	*
chr3	20018795	rs75196402	ATACG	A	PASS	intergenic	PP2D1;KAT2B	.	.	29	0.1576	184	5	1357	0.0427079	31774	151	1.81348e-09	*
chr3	20018807	rs62241339	A	G	PASS	intergenic	PP2D1;KAT2B	.	.	28	0.15217	184	4	1104	0.0221527	49836	82	2.0894e-15	*
chr3	20031426	rs759260928	T	TTTTC	PASS	intergenic	PP2D1;KAT2B	.	.	46	0.25	184	6	16547	0.564783	29298	4298	6.33631e-18	*
chr3	24233561	rs796563078	A	AAGAAAGAAAG	PASS	intronic	THRB	.	.	1	0.00543	184	0	981	0.196593	4990	25	4.54354e-16	*
chr3	24396152	rs144748405	CAT	C	PASS	intronic	THRB	.	.	15	0.08152	184	0	45	0.000673391	66826	0	1.01351e-25	*
chr3	24452957	rs62228826	G	T	PASS	intronic	THRB	.	.	7	0.03804	184	0	3898	0.204662	19046	115	1.23688e-10	*
chr3	24452961	rs116697300	C	T	PASS	intronic	THRB	.	.	25	0.13586	184	2	14293	0.549688	26002	1499	3.22742e-31	*
chr3	24812411	rs146460446	AAG	A	PASS	intergenic	THRB-AS1;RARB	.	.	13	0.07065	184	0	8	0.000118903	67282	0	5.98363e-29	*
chr3	27517186	rs773814570	G	A	PASS	intergenic	SLC4A7;EOMES	.	.	5	0.02717	184	0	31	0.000455909	67996	0	4.77458e-08	*
chr3	27544855	rs140974089	CAG	C	PASS	intergenic	SLC4A7;EOMES	.	.	26	0.1413	184	0	104	0.00155866	66724	0	5.11782e-41	*
chr3	27661761	rs761173138	CTG	C	PASS	intergenic	SLC4A7;EOMES	.	.	4	0.02173	184	0	1	1.48849e-05	67182	0	2.68742e-10	*
chr3	38569875	rs58620474	CT	C	PASS	intronic	SCN5A	.	.	15	0.08152	184	0	203	0.00318932	63650	0	1.47813e-16	*
chr3	38573250	rs750738629	GT	G	PASS	intronic	SCN5A	.	.	4	0.02173	184	0	11	0.000168299	65360	0	8.00859e-08	*
chr3	38579880	rs60484872	C	T	PASS	intronic	SCN5A	.	.	12	0.06521	184	5	396	0.00796492	49718	2	4.68272e-08	*
chr3	38586168	rs63694161	C	CCT	PASS	intronic	SCN5A	.	.	2	0.01086	184	0	872	0.169058	5158	8	3.5808e-12	*
chr3	41963189	rs4434125	A	G	PASS	intergenic	ULK4;TRAK1	.	.	17	0.09239	184	0	10296	0.522427	19708	773	5.2168e-35	*
chr3	41982550	rs202245829	TTTC	T	PASS	intergenic	ULK4;TRAK1	.	.	14	0.07608	184	0	9111	0.310659	29328	593	1.8988e-14	*
chr3	41983070	rs113707088	AC	A	PASS	intergenic	ULK4;TRAK1	.	.	16	0.08695	184	0	92	0.00151695	60648	0	1.00683e-22	*
chr3	42022719	rs7428948	T	C	PASS	intergenic	ULK4;TRAK1	.	.	165	0.89673	184	73	66517	0.993592	66946	33044	3.87277e-17	*
chr3	42093674	rs111794582	C	T	PASS	intronic	TRAK1	.	.	29	0.1576	184	4	2052	0.357741	5736	78	3.82755e-09	*
chr3	42126145	rs777698681	CT	C	PASS	intronic	TRAK1	.	.	37	0.20108	184	0	381	0.00581946	65470	0	4.42473e-44	*
chr3	49160658	rs55713230	T	C	PASS	intergenic	LAMB2P1;CCDC71	.	.	111	0.60326	184	34	3537	0.124744	28354	483	2.95293e-52	*
chr3	53330827	rs28526849	T	A	PASS	intronic	DCP1A	.	.	43	0.23369	184	2	15080	0.489865	30784	1669	1.26742e-12	*
chr3	53402536	rs774775864	C	T	PASS	intergenic	DCP1A;CACNA1D	.	.	4	0.02173	184	0	8	0.000117592	68032	0	2.49331e-08	*
chr3	53494643	rs184323	G	A	PASS	UTR5	CACNA1D	.	.	14	0.07608	184	7	34699	0.529675	65510	9200	1.82754e-39	*
chr3	53555464	rs140464341	T	G	PASS	intronic	CACNA1D	.	.	8	0.04347	184	0	66	0.0013519	48820	0	4.13511e-10	*
chr3	53664748	rs76019694	T	C	PASS	intronic	CACNA1D	.	.	3	0.0163	184	0	0	0	60892	0	2.68999e-08	*
chr3	53664777	rs75310332	T	C	PASS	intronic	CACNA1D	.	.	50	0.27173	184	0	25	0.000386447	64692	0	1.41696e-111	*
chr3	53664778	rs75866603	G	A	PASS	intronic	CACNA1D	.	.	50	0.27173	184	0	25	0.000386411	64698	0	1.41043e-111	*
chr3	53664822	rs372667360	AG	A	PASS	intronic	CACNA1D	.	.	45	0.24456	184	0	0	0	65562	0	3.69343e-118	*
chr3	53664834	rs76418450	G	A	PASS	intronic	CACNA1D	.	.	40	0.21739	184	0	1	1.51162e-05	66154	0	2.23949e-103	*
chr3	53664846	rs78609327	T	A	PASS	intronic	CACNA1D	.	.	47	0.25543	184	0	1	1.6783e-05	59584	0	6.95014e-120	*
chr3	53664850	rs79792747	G	T	PASS	intronic	CACNA1D	.	.	47	0.25543	184	0	0	0	59730	0	1.29393e-121	*
chr3	53664857	rs76829440	A	G	PASS	intronic	CACNA1D	.	.	44	0.23913	184	0	0	0	60126	0	7.73684e-114	*
chr3	53664863	rs76376894	G	A	PASS	intronic	CACNA1D	.	.	45	0.24456	184	0	0	0	60358	0	1.51202e-116	*
chr3	53664888	rs77380944	C	T	PASS	intronic	CACNA1D	.	.	33	0.17934	184	0	0	0	62562	0	1.24576e-85	*
chr3	53664890	rs77850150	G	C	PASS	intronic	CACNA1D	.	.	34	0.18478	184	0	0	0	64292	0	1.18944e-88	*
chr3	53716524	rs367796427	G	GT	PASS	intronic	CACNA1D	.	.	8	0.04347	184	0	88	0.00133398	65968	0	3.30742e-10	*
chr3	53734008	rs60164706	A	G	PASS	intronic	CACNA1D	.	.	33	0.17934	184	1	13181	0.369983	35626	1379	2.29682e-08	*
chr3	53806022	rs368806323	G	C	PASS	intronic	CACNA1D	.	.	8	0.04347	184	0	3034	0.189294	16028	97	1.04604e-08	*
chr3	66063901	rs76642711	G	C	PASS	intergenic	MAGI1;SLC25A26	.	.	17	0.09239	184	3	848	0.0140449	60378	32	1.66139e-09	*
chr3	66074911	rs753846592	GCGGA	G	PASS	intergenic	MAGI1;SLC25A26	.	.	32	0.17391	184	0	594	0.0107356	55330	0	2.78069e-28	*
chr3	66125457	rs368176902	TA	T	PASS	intergenic	MAGI1;SLC25A26	.	.	6	0.0326	184	0	37	0.000562995	65720	0	2.44133e-09	*
chr3	66234094	rs140309143	A	T	PASS	intronic	SLC25A26	.	.	6	0.0326	184	0	2794	0.163106	17130	71	4.71138e-08	*
chr3	66261909	rs377056969	TA	T	PASS	intronic	SLC25A26	.	.	43	0.23369	184	0	317	0.0049158	64486	0	8.43164e-57	*
chr3	66443316	rs200860325	AGGGGATGAGTGAGGGGCG	A	PASS	intronic	LRIG1	.	.	29	0.1576	184	2	9592	0.341134	28118	730	3.15534e-08	*
chr3	66474347	rs58012350	CT	C	PASS	intronic	LRIG1	.	.	42	0.22826	184	0	609	0.00957607	63596	0	9.62848e-44	*
chr3	66515615	rs765544232	T	C	PASS	intergenic	LRIG1;LOC105377143	.	.	6	0.0326	184	0	20	0.000294247	67970	0	7.85221e-11	*
chr3	66521109	rs368730042	CT	C	PASS	intergenic	LRIG1;LOC105377143	.	.	19	0.10326	184	0	144	0.00222821	64626	0	3.27057e-25	*
chr3	66543276	rs62258824	G	T	PASS	intergenic	LRIG1;LOC105377143	.	.	147	0.79891	184	57	40844	0.92537	44138	18793	3.29831e-08	*
chr3	66592931	rs2017840	G	A	PASS	intergenic	LRIG1;LOC105377143	.	.	4	0.02173	184	0	1549	0.206588	7498	18	2.35793e-13	*
chr3	66623898	rs6800089	C	T	PASS	intergenic	LRIG1;LOC105377143	.	.	7	0.03804	184	0	4135	0.185443	22298	147	4.36609e-09	*
chr3	66625960	rs751180380	G	C	PASS	intergenic	LRIG1;LOC105377143	.	.	8	0.04347	184	1	130	0.00191047	68046	0	4.72263e-09	*
chr3	66633861	rs367734933	CAG	C	PASS	intergenic	LRIG1;LOC105377143	.	.	8	0.04347	184	0	5	7.73252e-05	64662	0	4.58134e-18	*
chr3	66713483	rs55693653	T	TGAG	PASS	intergenic	LRIG1;LOC105377143	.	.	19	0.10326	184	0	229	0.00352905	64890	0	1.05249e-21	*
chr3	66713489	rs55734321	C	T	PASS	intergenic	LRIG1;LOC105377143	.	.	19	0.10326	184	0	102	0.00359738	28354	0	3.62248e-21	*
chr3	66713495	rs55735057	A	G	PASS	intergenic	LRIG1;LOC105377143	.	.	16	0.08695	184	0	63	0.002218	28404	0	6.76566e-20	*
chr3	66713499	rs55981124	T	A	PASS	intergenic	LRIG1;LOC105377143	.	.	11	0.05978	184	0	48	0.00168421	28500	0	1.19894e-13	*
chr3	66713506	rs56239093	G	C	PASS	intergenic	LRIG1;LOC105377143	.	.	6	0.0326	184	0	21	0.000738345	28442	0	1.71951e-08	*
chr3	69140219	rs28462053	C	G	PASS	intergenic	LMOD3;FRMD4B	.	.	3	0.0163	184	0	382	0.353704	1080	10	3.01323e-27	*
chr3	69144856	rs138148145	CCT	C	PASS	intergenic	LMOD3;FRMD4B	.	.	6	0.0326	184	0	3	4.43643e-05	67622	0	3.06885e-14	*
chr3	69155221	rs769682686	AT	A	PASS	intergenic	LMOD3;FRMD4B	.	.	10	0.05434	184	0	140	0.00218566	64054	0	2.40235e-11	*
chr3	69165305	rs112287788	T	C	PASS	intergenic	LMOD3;FRMD4B	.	.	4	0.02173	184	0	8	0.000122392	65364	0	2.92272e-08	*
chr3	69168135	rs9990234	A	C	PASS	downstream	FRMD4B	.	.	156	0.84782	184	74	59568	0.989896	60176	29495	5.06344e-24	*
chr3	69275444	rs73101730	T	C	PASS	intronic	FRMD4B	.	.	16	0.08695	184	0	52	0.00925926	5616	0	1.90525e-10	*
chr3	69279781	rs144074081	TCTC	T	PASS	intronic	FRMD4B	.	.	41	0.22282	184	10	2385	0.0644386	37012	107	2.99394e-12	*
chr3	69281834	rs66485150	A	AT	PASS	intronic	FRMD4B	.	.	15	0.08152	184	0	7467	0.239819	31136	412	4.48454e-08	*
chr3	69343101	rs145506957	ACAC	A	PASS	intronic	FRMD4B	.	.	11	0.05978	184	0	4728	0.212609	22238	165	1.72379e-08	*
chr3	69367501	rs61694084	GTTTTTGTTTTTACCCAAAAAATATATCATTGACAATTATCTGGGCCAATA	G	PASS	intronic	FRMD4B	.	.	174	0.94565	184	87	21778	0.753981	28884	10869	9.86603e-12	*
chr3	69396506	rs34819810	TA	T	PASS	intergenic	FRMD4B;MITF	.	.	9	0.04891	184	0	117	0.00187098	62534	0	1.62059e-10	*
chr3	69479034	rs528996322	CT	C	PASS	intergenic	FRMD4B;MITF	.	.	90	0.48913	184	25	10040	0.283232	35448	1668	5.16584e-09	*
chr3	69722845	rs113375466	G	T	PASS	intergenic	FRMD4B;MITF	.	.	24	0.13043	184	6	4463	0.316749	14090	201	8.23389e-09	*
chr3	69723840	rs149841432	T	TTTTTTTG	PASS	intergenic	FRMD4B;MITF	.	.	44	0.23913	184	5	22889	0.537048	42620	4096	2.95823e-16	*
chr3	69731777	rs149162357	TTC	T	PASS	intergenic	FRMD4B;MITF	.	.	6	0.0326	184	0	2	2.96016e-05	67564	0	1.03053e-14	*
chr3	69839751	rs547331743	TA	T	PASS	intronic	MITF	.	.	14	0.07608	184	0	57	0.000870575	65474	0	2.33014e-22	*
chr3	69948545	rs796754740	T	TA	PASS	intronic	MITF	.	.	12	0.06521	184	0	125	0.00197447	63308	1	9.89784e-15	*
chr3	69952142	rs747463065	TTC	T	PASS	intronic	MITF	.	.	6	0.0326	184	0	6	8.90261e-05	67396	0	3.42069e-13	*
chr3	70365969	rs373450233	T	TCAATCCTC	PASS	intergenic	MDFIC2;FOXP1	.	.	21	0.11413	184	9	429	0.0126908	33804	73	6.84603e-14	*
chr3	70492032	rs35893915	CT	C	PASS	intergenic	MDFIC2;FOXP1	.	.	39	0.21195	184	0	4805	0.0773378	62130	164	7.90001e-09	*
chr3	70538378	rs528999322	A	G	PASS	intergenic	MDFIC2;FOXP1	.	.	3	0.0163	184	0	0	0	67376	0	1.98742e-08	*
chr3	70542739	rs554073621	G	GA	PASS	intergenic	MDFIC2;FOXP1	.	.	10	0.05434	184	0	91	0.00140601	64722	0	4.02444e-13	*
chr3	70905446	rs544173115	CA	C	PASS	intergenic	MDFIC2;FOXP1	.	.	11	0.05978	184	0	129	0.00200404	64370	0	3.67506e-13	*
chr3	70955570	rs35502550	G	GT	PASS	UTR3	FOXP1	.	.	28	0.15217	184	0	2047	0.0314652	65056	26	7.99696e-12	*
chr3	71058605	rs747147944	G	GA	PASS	intronic	FOXP1	.	.	19	0.10326	184	0	199	0.00406421	48964	0	1.56652e-20	*
chr3	71058892	rs776471899	TA	T	PASS	intronic	FOXP1	.	.	18	0.09782	184	0	1120	0.0177575	63072	12	8.0201e-09	*
chr3	71109426	rs201988876	G	GT	PASS	intronic	FOXP1	.	.	11	0.05978	184	0	3695	0.323499	11422	92	7.42155e-18	*
chr3	71137799	rs10622681	T	TTA	PASS	intronic	FOXP1	.	.	155	0.84239	184	63	62041	0.976193	63554	30276	1.49284e-15	*
chr3	71198421	rs56850311	A	T	PASS	intronic	FOXP1	.	.	51	0.27717	184	7	17389	0.473996	36686	2178	6.8429e-08	*
chr3	71230119	rs61461660	A	G	PASS	intronic	FOXP1	.	.	11	0.05978	184	0	4874	0.234147	20816	136	3.6483e-10	*
chr3	71345409	rs771104798	C	T	PASS	intronic	FOXP1	.	.	12	0.06521	184	1	511	0.00788434	64812	4	4.05746e-08	*
chr3	71425738	rs369833516	TA	T	PASS	intronic	FOXP1	.	.	12	0.06521	184	0	91	0.00141265	64418	0	2.41746e-16	*
chr3	71435240	rs143195787	G	GAGGAAGGA	PASS	intronic	FOXP1	.	.	34	0.18478	184	10	78	0.0200721	3886	15	2.75609e-20	*
chr3	71501296	rs202086907	T	TTC	PASS	intronic	FOXP1	.	.	7	0.03804	184	0	28	0.000914375	30622	0	1.41194e-09	*
chr3	73119567	rs369483022	TA	T	PASS	intergenic	PPP4R2;PDZRN3	.	.	16	0.08695	184	0	177	0.00264819	66838	3	3.28004e-19	*
chr3	73288572	rs149719268	ACT	A	PASS	intergenic	PPP4R2;PDZRN3	.	.	3	0.0163	184	0	1	1.47732e-05	67690	0	7.82419e-08	*
chr3	73366687	rs142757486	C	CG	PASS	intergenic	PPP4R2;PDZRN3	.	.	11	0.05978	184	2	6443	0.345025	18674	348	6.49363e-20	*
chr3	73390635	rs746695153	A	ATGTGTGTG	PASS	intronic	PDZRN3	.	.	11	0.05978	184	0	123	0.0018883	65138	0	1.99253e-13	*
chr3	73390656	rs76223002	A	T	PASS	intronic	PDZRN3	.	.	30	0.16304	184	0	73	0.00217016	33638	0	5.87766e-44	*
chr3	73453422	rs537969234	AAC	A	PASS	intronic	PDZRN3	.	.	9	0.04891	184	0	223	0.00356446	62562	0	3.44591e-08	*
chr3	73584455	rs370047170	GT	G	PASS	intronic	PDZRN3	.	.	35	0.19021	184	4	8312	0.396414	20968	531	3.15071e-09	*
chr3	73708880	rs199643915	A	G	PASS	intergenic	PDZRN3-AS1;LINC02005	.	.	10	0.05434	184	0	68	0.00163927	41482	0	2.139e-12	*
chr3	73724943	rs138239902	GAT	G	PASS	intergenic	PDZRN3-AS1;LINC02005	.	.	7	0.03804	184	0	6	8.91583e-05	67296	0	1.69046e-15	*
chr3	73747313	rs113130601	G	A	PASS	intergenic	PDZRN3-AS1;LINC02005	.	.	2	0.01086	184	0	896	0.299265	2994	8	1.80697e-24	*
chr3	73794761	rs144029452	CAG	C	PASS	intergenic	PDZRN3-AS1;LINC02005	.	.	19	0.10326	184	0	80	0.001199	66722	0	7.5786e-30	*
chr3	88554569	rs201496441	GATAAATAA	G	PASS	intergenic	CSNKA2IP;EPHA3	.	.	58	0.31521	184	7	19101	0.528236	36160	2724	7.46062e-09	*
chr3	88779097	rs13087839	G	T	PASS	intergenic	CSNKA2IP;EPHA3	.	.	19	0.10326	184	0	15264	0.407823	37428	330	9.98192e-20	*
chr3	89001784	rs759037524	TTTCTTTCTTTC	T	PASS	intergenic	CSNKA2IP;EPHA3	.	.	14	0.07608	184	1	6500	0.381679	17030	319	4.34188e-21	*
chr3	89051719	rs58057847	A	G	PASS	intergenic	CSNKA2IP;EPHA3	.	.	63	0.34239	184	12	26077	0.592767	43992	4989	9.24176e-12	*
chr3	89218132	rs148902822	TTTA	T	PASS	intronic	EPHA3	.	.	8	0.04347	184	0	109	0.00161157	67636	0	1.3346e-09	*
chr3	89371721	rs111924124	TAC	T	PASS	intronic	EPHA3	.	.	14	0.07608	184	0	519	0.00787222	65928	1	4.17598e-10	*
chr3	89512844	rs200118078	CAG	C	PASS	intergenic	EPHA3;NONE	.	.	5	0.02717	184	0	34	0.000517598	65688	0	8.58308e-08	*
chr3	89540948	rs772540288	GT	G	PASS	intergenic	EPHA3;NONE	.	.	32	0.17391	184	4	15160	0.39295	38580	1750	2.53663e-10	*
chr3	89622984	rs555966107	TA	T	PASS	intergenic	EPHA3;NONE	.	.	36	0.19565	184	0	371	0.00586413	63266	2	2.35556e-42	*
chr3	89801538	rs146880322	AAG	A	PASS	intergenic	EPHA3;NONE	.	.	5	0.02717	184	0	8	0.000118508	67506	0	1.77684e-10	*
chr3	89828568	rs200804890	G	GT	PASS	intergenic	EPHA3;NONE	.	.	7	0.03804	184	0	113	0.00171607	65848	0	5.30585e-08	*
chr3	90025048	rs374241564	G	GT	PASS	intergenic	EPHA3;NONE	.	.	52	0.2826	184	0	797	0.0124407	64064	1	1.99869e-53	*
chr3	90130713	rs143233952	CTA	C	PASS	intergenic	EPHA3;NONE	.	.	4	0.02173	184	0	5	7.4469e-05	67142	0	6.73051e-09	*
chr3	90152917	rs66492114	T	TAA	PASS	intergenic	EPHA3;NONE	.	.	8	0.04347	184	2	2875	0.249653	11516	506	1.43762e-13	*
chr3	90298285	rs796839343	T	A	PASS	intergenic	EPHA3;NONE	.	.	3	0.0163	184	0	0	0	66676	0	2.0505e-08	*
chr3	90298313	rs62275146	G	C	PASS	intergenic	EPHA3;NONE	.	.	4	0.02173	184	0	2	3.41588e-05	58550	0	1.39144e-09	*
chr3	90324672	rs376729104	G	A	PASS	intergenic	EPHA3;NONE	.	.	5	0.02717	184	0	11	0.000171276	64224	0	7.67128e-10	*
chr3	90324707	rs375934945	G	A	PASS	intergenic	EPHA3;NONE	.	.	8	0.04347	184	0	22	0.000350385	62788	0	2.5244e-14	*
chr3	90325707	rs201192059	G	A	PASS	intergenic	EPHA3;NONE	.	.	9	0.04891	184	0	52	0.000904883	57466	0	4.24081e-13	*
chr3	90351593	rs77158815	A	T	PASS	intergenic	EPHA3;NONE	.	.	11	0.05978	184	0	160	0.00306349	52228	0	2.99213e-11	*
chr3	90357577	rs199560232	C	G	PASS	intergenic	EPHA3;NONE	.	.	7	0.03804	184	0	0	0	63258	0	1.5384e-18	*
chr3	90357650	rs377395952	T	C	PASS	intergenic	EPHA3;NONE	.	.	4	0.02173	184	0	0	0	67304	0	5.34751e-11	*
chr3	90360554	rs62277375	C	T	PASS	intergenic	EPHA3;NONE	.	.	4	0.02173	184	0	7	0.000108723	64384	0	2.07356e-08	*
chr3	90360859	rs796192741	T	A	PASS	intergenic	EPHA3;NONE	.	.	10	0.05434	184	0	1	1.52114e-05	65740	0	2.4564e-25	*
chr3	90360903	rs200966024	T	A	PASS	intergenic	EPHA3;NONE	.	.	11	0.05978	184	0	0	0	58292	0	2.20949e-28	*
chr3	90360914	rs202184923	G	C	PASS	intergenic	EPHA3;NONE	.	.	10	0.05434	184	0	0	0	57882	0	7.96537e-26	*
chr3	90365679	rs762393710	C	CTT	PASS	intergenic	EPHA3;NONE	.	.	7	0.03804	184	0	45	0.000680025	66174	0	1.35272e-10	*
chr3	90367678	rs201508089	C	A	PASS	intergenic	EPHA3;NONE	.	.	12	0.06521	184	0	30	0.0007176	41806	0	3.435e-19	*
chr3	90398890	rs200298974	C	A	PASS	intergenic	EPHA3;NONE	.	.	30	0.16304	184	0	90	0.00232654	38684	0	1.79698e-43	*
chr3	90398912	rs188285486	G	C	PASS	intergenic	EPHA3;NONE	.	.	14	0.07608	184	0	41	0.000770706	53198	0	7.76681e-23	*
chr3	90398918	rs62265032	A	T	PASS	intergenic	EPHA3;NONE	.	.	21	0.11413	184	0	83	0.0020689	40118	0	8.03829e-29	*
chr3	90399335	rs62267462	G	A	PASS	intergenic	EPHA3;NONE	.	.	10	0.05434	184	0	21	0.000676416	31046	0	1.56888e-15	*
chr3	90399339	rs62267463	C	A	PASS	intergenic	EPHA3;NONE	.	.	12	0.06521	184	0	38	0.00136799	27778	0	4.47813e-16	*
chr3	90401612	rs200271055	T	A	PASS	intergenic	EPHA3;NONE	.	.	8	0.04347	184	0	28	0.000607665	46078	0	1.47806e-12	*
chr3	90404631	rs373257348	T	C	PASS	intergenic	EPHA3;NONE	.	.	6	0.0326	184	0	44	0.000713938	61630	0	9.13444e-09	*
chr3	90405812	rs546352721	C	T	PASS	intergenic	EPHA3;NONE	.	.	35	0.19021	184	0	15	0.000237402	63184	0	1.10469e-78	*
chr3	90405823	rs568262457	G	T	PASS	intergenic	EPHA3;NONE	.	.	37	0.20108	184	0	55	0.0011527	47714	0	5.31747e-66	*
chr3	90405824	rs796467981	T	A	PASS	intergenic	EPHA3;NONE	.	.	35	0.19021	184	0	14	0.000325415	43022	0	2.17848e-73	*
chr3	90405827	rs796728399	G	T	PASS	intergenic	EPHA3;NONE	.	.	35	0.19021	184	0	14	0.000301646	46412	0	1.55256e-74	*
chr3	90405892	rs199800777	A	T	PASS	intergenic	EPHA3;NONE	.	.	22	0.11956	184	0	6	0.000113619	52808	0	7.86805e-50	*
chr3	90405923	rs530185808	C	T	PASS	intergenic	EPHA3;NONE	.	.	7	0.03804	184	0	1	1.47689e-05	67710	0	7.63795e-18	*
chr3	90410834	rs373890953	G	A	PASS	intergenic	EPHA3;NONE	.	.	5	0.02717	184	0	6	0.000102789	58372	0	1.31979e-10	*
chr3	90410864	rs201258596	G	A	PASS	intergenic	EPHA3;NONE	.	.	12	0.06521	184	0	45	0.00114714	39228	0	4.3909e-17	*
chr3	90410880	rs368640949	C	G	PASS	intergenic	EPHA3;NONE	.	.	7	0.03804	184	0	5	0.000100072	49964	0	6.2227e-15	*
chr3	90410888	rs199763099	G	A	PASS	intergenic	EPHA3;NONE	.	.	9	0.04891	184	0	26	0.00058262	44626	0	1.75435e-14	*
chr3	90411596	rs202151080	A	G	PASS	intergenic	EPHA3;NONE	.	.	11	0.05978	184	0	5438	0.397515	13680	0	1.69575e-25	*
chr3	90411638	rs145490816	C	G	PASS	intergenic	EPHA3;NONE	.	.	12	0.06521	184	0	8963	0.489674	18304	0	5.80702e-36	*
chr3	90411665	rs113985069	G	T	PASS	intergenic	EPHA3;NONE	.	.	11	0.05978	184	0	8746	0.490467	17832	0	3.73534e-37	*
chr3	90411682	rs112872558	C	T	PASS	intergenic	EPHA3;NONE	.	.	11	0.05978	184	0	8804	0.491349	17918	0	3.35423e-37	*
chr3	90443243	rs139937097	T	G	PASS	intergenic	EPHA3;NONE	.	.	24	0.13043	184	0	106	0.00242685	43678	0	1.1591e-32	*
chr3	90445747	rs149334510	G	T	PASS	intergenic	EPHA3;NONE	.	.	10	0.05434	184	0	19	0.000319306	59504	0	1.15167e-18	*
chr3	111672685	rs773478583	CT	C	PASS	intergenic	CD96;PLCXD2	.	.	12	0.06521	184	0	102	0.00156889	65014	0	7.62902e-16	*
chr3	111705681	rs199531758	TG	T	PASS	intronic	PLCXD2	.	.	14	0.07608	184	0	132	0.00196616	67136	2	6.91095e-18	*
chr3	111729074	rs73218290	T	C	PASS	intronic	PLCXD2	.	.	14	0.07608	184	1	2956	0.276624	10686	58	2.55988e-11	*
chr3	111739580	rs56209523	A	AC	PASS	intronic	PHLDB2;PLCXD2	.	.	33	0.17934	184	1	15893	0.568013	27980	2114	5.65928e-27	*
chr3	111754446	rs779443642	CTGTT	C	PASS	intronic	PHLDB2;PLCXD2	.	.	67	0.36413	184	11	4839	0.137401	35218	146	1.42081e-14	*
chr3	111780339	rs200287186	A	G	PASS	intronic	PHLDB2;PLCXD2	.	.	14	0.07608	184	3	1156	0.35635	3244	81	7.10876e-18	*
chr3	111780342	rs11710833	A	G	PASS	intronic	PHLDB2;PLCXD2	.	.	2	0.01086	184	1	625	0.191366	3266	78	4.143e-14	*
chr3	111780348	rs189521601	A	G	PASS	intronic	PHLDB2;PLCXD2	.	.	5	0.02717	184	2	1083	0.265441	4080	119	1.16972e-17	*
chr3	111839939	rs1574061	G	A	PASS	intronic	PHLDB2;PLCXD2	.	.	26	0.1413	184	3	10938	0.418567	26132	934	8.40353e-16	*
chr3	111909776	rs552148205	TA	T	PASS	intronic	PHLDB2	.	.	35	0.19021	184	0	3515	0.0552083	63668	80	1.61881e-10	*
chr3	122164703	rs539864282	TG	T	PASS	intergenic	CD86;CASR	.	.	87	0.47282	184	28	1435	0.182896	7846	96	9.70283e-19	*
chr3	135366271	rs373749656	ATG	A	PASS	intergenic	EPHB1;PPP2R3A	.	.	6	0.0326	184	0	16	0.00025511	62718	0	4.14194e-11	*
chr3	135374450	rs752695948	CT	C	PASS	intergenic	EPHB1;PPP2R3A	.	.	7	0.03804	184	0	52	0.000806727	64458	0	4.06352e-10	*
chr3	135541916	rs201729886	ATG	A	PASS	intergenic	EPHB1;PPP2R3A	.	.	42	0.22826	184	8	13920	0.423049	32904	1696	4.74207e-08	*
chr3	135555246	rs10512957	T	C	PASS	intergenic	EPHB1;PPP2R3A	.	.	41	0.22282	184	3	14657	0.480967	30474	1595	6.82898e-13	*
chr3	135578828	rs34236605	AT	A	PASS	intergenic	EPHB1;PPP2R3A	.	.	148	0.80434	184	56	64593	0.980405	65884	31661	6.84143e-25	*
chr3	135595277	rs137933023	CAG	C	PASS	intergenic	EPHB1;PPP2R3A	.	.	4	0.02173	184	0	4	5.91698e-05	67602	0	3.64671e-09	*
chr3	135636542	rs6799319	A	T	PASS	intergenic	EPHB1;PPP2R3A	.	.	3	0.0163	184	0	883	0.308095	2866	15	5.39632e-24	*
chr3	135775080	rs796818383	G	GA	PASS	intergenic	EPHB1;PPP2R3A	.	.	19	0.10326	184	0	121	0.00188656	64138	0	1.83449e-26	*
chr3	135843283	rs140143610	TA	T	PASS	intergenic	EPHB1;PPP2R3A	.	.	21	0.11413	184	0	170	0.00272952	62282	0	7.11869e-27	*
chr3	141823479	rs538365568	G	T	PASS	intergenic	GRK7;ATP1B3	.	.	2	0.01086	184	0	636	0.127353	4994	9	1.51462e-08	*
chr3	141934882	rs796107048	T	G	PASS	intergenic	ATP1B3;TFDP2	.	.	16	0.08695	184	0	50	0.00101243	49386	0	4.85133e-25	*
chr3	152884907	rs200738239	AG	A	PASS	intergenic	P2RY1;RAP2B	.	.	13	0.07065	184	0	138	0.002088	66092	0	5.43138e-16	*
chr3	152893535	rs9855770	G	A	PASS	intergenic	P2RY1;RAP2B	.	.	30	0.16304	184	2	154	0.0110378	13952	5	1.20931e-24	*
chr3	153112145	rs201613711	T	TC	PASS	intergenic	P2RY1;RAP2B	.	.	14	0.07608	184	0	7349	0.267606	27462	398	8.01354e-11	*
chr3	153256684	rs755217096	G	GT	PASS	intergenic	RAP2B;LINC02006	.	.	22	0.11956	184	0	369	0.00572537	64450	0	5.75168e-22	*
chr3	153271689	rs145966984	AAG	A	PASS	intergenic	RAP2B;LINC02006	.	.	13	0.07065	184	0	15	0.00022277	67334	0	1.07221e-26	*
chr3	153301794	rs868564651	G	T	PASS	intergenic	RAP2B;LINC02006	.	.	2	0.01086	184	0	336	0.183807	1828	0	5.29707e-13	*
chr3	153350174	rs10700512	C	G	PASS	intergenic	RAP2B;LINC02006	.	.	11	0.05978	184	0	3498	0.271626	12878	91	4.30195e-13	*
chr3	153358870	rs772138201	TC	T	PASS	intergenic	RAP2B;LINC02006	.	.	11	0.05978	184	0	59	0.000882758	66836	0	9.27394e-17	*
chr3	153358872	rs749051048	TTTC	T	PASS	intergenic	RAP2B;LINC02006	.	.	11	0.05978	184	0	47	0.000704922	66674	0	1.03081e-17	*
chr3	157128683	rs529811793	G	GT	PASS	intergenic	LINC00880;CCNL1	.	.	5	0.02717	184	0	13	0.000193568	67160	0	1.20012e-09	*
chr3	157212568	rs4447714	G	A	PASS	intergenic	CCNL1;VEPH1	.	.	51	0.27717	184	8	15656	0.480039	32614	1992	2.8718e-08	*
chr3	158580290	rs138113242	TA	T	PASS	intronic	MLF1	.	.	23	0.125	184	0	96	0.00149995	64002	0	1.36525e-35	*
chr3	158634102	rs2172402	G	A	PASS	intergenic	MLF1;GFM1	.	.	44	0.23913	184	16	19017	0.482322	39428	6200	1.87754e-11	*
chr3	158637073	rs762590376	GT	G	PASS	intergenic	MLF1;GFM1	.	.	28	0.15217	184	4	1209	0.0356553	33908	16	1.49605e-10	*
chr3	172104401	rs746523404	G	GT	PASS	intronic	FNDC3B	.	.	35	0.19021	184	0	396	0.00640031	61872	0	1.57365e-39	*
chr3	172192730	rs147939000	AAT	A	PASS	intronic	FNDC3B	.	.	8	0.04347	184	0	9	0.000133428	67452	0	6.12389e-17	*
chr3	172279227	rs67771931	CG	C	PASS	intronic	FNDC3B	.	.	17	0.09239	184	0	6795	0.375	18120	347	4.72692e-18	*
chr3	172353963	rs71806643	A	AT	PASS	intronic	FNDC3B	.	.	7	0.03804	184	0	4891	0.517347	9454	186	9.19097e-46	*
chr3	172392798	rs11450405	C	CT	PASS	intronic	FNDC3B	.	.	38	0.20652	184	1	16143	0.396556	40708	2138	5.52539e-08	*
chr3	172413145	rs111783429	CA	C	PASS	intergenic	FNDC3B;GHSR	.	.	10	0.05434	184	0	120	0.00197772	60676	0	9.70579e-12	*
chr3	179399201	rs573659472	A	AT	PASS	UTR3	GNB4	.	.	6	0.0326	184	0	14	0.000210438	66528	0	1.52224e-11	*
chr3	179420469	rs66487567	TA	T	PASS	intronic	GNB4	.	.	41	0.22282	184	5	16110	0.427253	37706	1924	8.49328e-09	*
chr3	179474761	rs141744452	TGC	T	PASS	intergenic	GNB4;ACTL6A	.	.	3	0.0163	184	0	10552	0.17304	60980	1	1.23452e-11	*
chr3	179540072	rs149221152	A	G	PASS	intergenic	GNB4;ACTL6A	.	.	8	0.04347	184	0	79	0.00142076	55604	0	5.62087e-10	*
chr3	185567886	rs199765392	T	TA	PASS	intergenic	LIPH;SENP2	.	.	56	0.30434	184	0	5551	0.142355	38994	0	1.82337e-08	*
chr3	185568565	rs796083149	G	GTT	PASS	intergenic	LIPH;SENP2	.	.	3	0.0163	184	0	1	1.51543e-05	65988	0	8.44317e-08	*
chr3	192641129	rs145990404	G	A	PASS	intronic	FGF12	.	.	84	0.45652	184	12	6201	0.25963	23884	812	9.90558e-09	*
chr3	192641134	rs139925547	C	T	PASS	intronic	FGF12	.	.	81	0.44021	184	9	4642	0.202885	22880	434	5.02762e-13	*
chr3	192641140	rs563315959	C	CT	PASS	intronic	FGF12	.	.	79	0.42934	184	9	2986	0.147399	20258	151	5.54712e-20	*
chr3	192641162	rs182769158	G	A	PASS	intronic	FGF12	.	.	33	0.17934	184	6	529	0.0259085	20418	0	6.16691e-18	*
chr3	192660509	rs550179405	A	T	PASS	intronic	FGF12	.	.	13	0.07065	184	0	76	0.00114956	66112	0	4.40765e-19	*
chr3	192752924	rs571858261	TA	T	PASS	intergenic	FGF12;MB21D2	.	.	8	0.04347	184	0	158	0.00241923	65310	0	2.74895e-08	*
chr3	194510645	rs202040138	AC	A	PASS	intergenic	LINC00884;TMEM44-AS1	.	.	15	0.08152	184	0	94	0.00162237	57940	5	1.40693e-20	*
chr3	194545387	rs13081258	T	A	PASS	intergenic	LINC00884;TMEM44-AS1	.	.	17	0.09239	184	0	2951	0.470654	6270	61	6.00903e-28	*
chr3	194800811	rs139268579	GGA	G	PASS	intergenic	LINC01968;XXYLT1	.	.	18	0.09782	184	0	26	0.000388558	66914	0	3.1617e-35	*
chr3	194822580	rs377402495	C	CAGGGTGGGCGATGGACTCATA	PASS	intergenic	LINC01968;XXYLT1	.	.	50	0.27173	184	16	617	0.0143877	42884	68	2.71108e-47	*
chr3	194899238	rs201538996	T	G	PASS	intergenic	LINC01968;XXYLT1	.	.	10	0.05434	184	1	5416	0.262785	20610	239	3.08259e-13	*
chr3	194914534	rs140060637	A	C	PASS	intergenic	LINC01968;XXYLT1	.	.	39	0.21195	184	7	18971	0.447218	42420	2069	4.28426e-11	*
chr3	194917105	rs61542342	TA	T	PASS	intergenic	LINC01968;XXYLT1	.	.	39	0.21195	184	1	16820	0.438729	38338	2077	1.86966e-10	*
chr3	194943609	rs770640597	T	A	PASS	intergenic	LINC01968;XXYLT1	.	.	2	0.01086	184	0	255	0.217949	1170	2	1.09984e-15	*
chr3	194952009	rs139258156	T	G	PASS	intergenic	LINC01968;XXYLT1	.	.	11	0.05978	184	1	5015	0.245641	20416	158	5.95815e-11	*
chr3	194970820	rs759879424	CT	C	PASS	intergenic	LINC01968;XXYLT1	.	.	19	0.10326	184	0	263	0.00409708	64192	1	1.48102e-20	*
chr3	195024126	rs141404139	TAC	T	PASS	intergenic	LINC01968;XXYLT1	.	.	3	0.0163	184	0	0	0	67742	0	1.95547e-08	*
chr3	195055492	rs138434661	C	T	PASS	intergenic	LINC01968;XXYLT1	.	.	3	0.0163	184	0	2094	0.154676	13538	78	6.46516e-10	*
chr3	195101967	rs762428859	A	G	PASS	intronic	XXYLT1	.	.	9	0.04891	184	0	3599	0.432053	8330	213	1.28891e-31	*
chr3	195101968	rs771410164	C	T	PASS	intronic	XXYLT1	.	.	9	0.04891	184	0	3062	0.447138	6848	126	2.11683e-33	*
chr3	195101969	rs577124881	G	A	PASS	intronic	XXYLT1	.	.	3	0.0163	184	0	889	0.173025	5138	32	2.71459e-11	*
chr3	195103361	rs112612225	C	T	PASS	intronic	XXYLT1	.	.	30	0.16304	184	5	1943	0.0319741	60768	3	3.56511e-13	*
chr3	195103369	rs34036913	G	A	PASS	intronic	XXYLT1	.	.	31	0.16847	184	5	1921	0.0323379	59404	6	7.91678e-14	*
chr3	195109743	rs61040851	T	G	PASS	intronic	XXYLT1	.	.	80	0.43478	184	2	61	0.010594	5758	1	7.94321e-90	*
chr3	195109753	rs111067012	A	G	PASS	intronic	XXYLT1	.	.	76	0.41304	184	0	37	0.00799481	4628	11	1.56645e-86	*
chr3	195110306	rs755666099	A	ATAAG	PASS	intronic	XXYLT1	.	.	13	0.07065	184	2	1116	0.373244	2990	12	2.35144e-20	*
chr3	195110367	rs111065346	G	A	PASS	intronic	XXYLT1	.	.	86	0.46739	184	11	7487	0.701555	10672	2552	6.46354e-11	*
chr3	195110586	rs140022177	ATG	A	PASS	intronic	XXYLT1	.	.	8	0.04347	184	2	2514	0.301294	8344	560	2.15281e-18	*
chr3	195117644	rs6766494	C	T	PASS	intronic	XXYLT1	.	.	1	0.00543	184	0	2063	0.128168	16096	35	8.25519e-10	*
chr3	195231752	rs34130895	AT	A	PASS	intronic	XXYLT1	.	.	39	0.21195	184	0	623	0.00967752	64376	2	2.95608e-39	*
chr3	195268597	rs544202406	TCA	T	PASS	intronic	XXYLT1	.	.	19	0.10326	184	0	217	0.00935345	23200	1	4.45074e-14	*
chr3	197132994	rs9841556	T	G	PASS	intronic	DLG1	.	.	151	0.82065	184	63	2369	0.318585	7436	746	1.3545e-43	*
chr3	197232751	rs765221376	G	GA	PASS	intronic	DLG1	.	.	53	0.28804	184	0	419	0.00691123	60626	0	1.83115e-67	*
chr3	197382892	rs570629754	CT	C	PASS	intergenic	DLG1-AS1;LINC02012	.	.	7	0.03804	184	0	29	0.000440716	65802	0	9.10998e-12	*
chr3	197384481	rs78330542	G	A	PASS	intergenic	DLG1-AS1;LINC02012	.	.	5	0.02717	184	0	1108	0.455218	2434	1	4.45929e-38	*
chr3	197386576	rs77382524	T	C	PASS	intergenic	DLG1-AS1;LINC02012	.	.	25	0.13586	184	0	647	0.0377612	17134	0	4.93102e-08	*
chr3	197387783	rs13089984	C	T	PASS	intergenic	DLG1-AS1;LINC02012	.	.	16	0.08695	184	1	6327	0.424859	14892	314	5.59311e-24	*
chr3	197388650	rs369117128	G	T	PASS	intergenic	DLG1-AS1;LINC02012	.	.	26	0.1413	184	0	614	0.019706	31158	0	1.02005e-14	*
chr3	197390404	rs74612370	C	T	PASS	intergenic	DLG1-AS1;LINC02012	.	.	17	0.09239	184	0	243	0.0097309	24972	0	9.29104e-12	*
chr3	197460146	rs62285008	G	A	PASS	intergenic	DLG1-AS1;LINC02012	.	.	24	0.13043	184	7	12398	0.383269	32348	2940	6.05082e-14	*
chr3	197496740	rs372340323	CTG	C	PASS	intergenic	DLG1-AS1;LINC02012	.	.	5	0.02717	184	0	1	1.47641e-05	67732	0	8.27353e-13	*
chr4	1193601	rs762628694	GGGGGGCATGGGAAGGATGTGGA	G	PASS	intronic	SPON2	.	.	14	0.07608	184	0	123	0.00261291	47074	7	3.47433e-16	*
chr4	22979390	rs796994415	G	A	PASS	intergenic	GBA3;PPARGC1A	.	.	31	0.16847	184	0	2	3.04897e-05	65596	0	2.56106e-78	*
chr4	22979394	rs796081054	G	A	PASS	intergenic	GBA3;PPARGC1A	.	.	32	0.17391	184	0	2	3.0553e-05	65460	0	6.76592e-81	*
chr4	22979400	rs796666623	C	T	PASS	intergenic	GBA3;PPARGC1A	.	.	32	0.17391	184	0	3	4.57778e-05	65534	0	7.59694e-80	*
chr4	22979407	rs796948746	G	A	PASS	intergenic	GBA3;PPARGC1A	.	.	33	0.17934	184	0	3	4.56927e-05	65656	0	1.80398e-82	*
chr4	22979683	rs796733462	T	A	PASS	intergenic	GBA3;PPARGC1A	.	.	7	0.03804	184	0	0	0	67206	0	1.00816e-18	*
chr4	22979709	rs796900550	C	T	PASS	intergenic	GBA3;PPARGC1A	.	.	19	0.10326	184	0	0	0	67418	0	7.00721e-50	*
chr4	22979711	rs796526991	T	C	PASS	intergenic	GBA3;PPARGC1A	.	.	19	0.10326	184	0	0	0	67366	0	7.11042e-50	*
chr4	23626623	rs10553446	ACTCT	A	PASS	intergenic	GBA3;PPARGC1A	.	.	79	0.42934	184	15	33926	0.647171	52422	8514	2.36267e-09	*
chr4	23653733	rs569925071	AT	A	PASS	intergenic	GBA3;PPARGC1A	.	.	19	0.10326	184	2	8585	0.29443	29158	521	8.70407e-10	*
chr4	24194632	rs61790913	A	G	PASS	intronic	PPARGC1A	.	.	2	0.01086	184	0	790	0.130925	6034	6	6.8115e-09	*
chr4	24233359	rs372048893	TTC	T	PASS	intronic	PPARGC1A	.	.	11	0.05978	184	0	14	0.000207727	67396	0	1.93993e-22	*
chr4	24260719	rs367865142	CT	C	PASS	intronic	PPARGC1A	.	.	6	0.0326	184	0	35	0.000530496	65976	0	1.7679e-09	*
chr4	24293333	rs111215798	A	G	PASS	intronic	PPARGC1A	.	.	28	0.15217	184	12	94	0.52809	178	26	2.84793e-14	*
chr4	24329258	rs112988653	CT	C	PASS	intronic	PPARGC1A	.	.	26	0.1413	184	0	126	0.00191903	65658	0	6.47632e-39	*
chr4	24485780	rs866686216	A	C	PASS	intergenic	PPARGC1A;MIR573	.	.	17	0.09239	184	0	127	0.00222729	57020	0	7.20326e-22	*
chr4	24508043	rs764750232	CT	C	PASS	intergenic	PPARGC1A;MIR573	.	.	35	0.19021	184	0	252	0.00387049	65108	0	1.20304e-46	*
chr4	55167927	rs199962321	T	C	PASS	intergenic	KDR;SRD5A3	.	.	38	0.20652	184	0	750	0.0114249	65646	4	2.68921e-35	*
chr4	55171507	rs200938349	G	GA	PASS	intergenic	KDR;SRD5A3	.	.	19	0.10326	184	0	803	0.0162459	49428	3	3.13884e-10	*
chr4	55171519	rs201336775	AC	A	PASS	intergenic	KDR;SRD5A3	.	.	14	0.07608	184	0	72	0.00107415	67030	0	3.0643e-21	*
chr4	55349534	rs561134776	AT	A	PASS	intronic	SRD5A3	.	.	22	0.11956	184	0	152	0.00234423	64840	0	7.14268e-30	*
chr4	55362131	rs11356354	CT	C	PASS	intronic	SRD5A3	.	.	16	0.08695	184	0	120	0.00185282	64766	0	1.71922e-21	*
chr4	71060855	rs7693748;rs2108665127;rs2108665116;rs2108665123;rs2108665120	G	C	PASS	intergenic	DCK;SLC4A4	.	.	12	0.06521	184	3	3	0.000707881	4238	0	7.72657e-15	*
chr4	71117876	rs35554188	CT	C	PASS	intergenic	DCK;SLC4A4	.	.	24	0.13043	184	1	8913	0.509314	17500	458	6.82504e-27	*
chr4	71117878	rs199825887	T	TTC	PASS	intergenic	DCK;SLC4A4	.	.	16	0.08695	184	0	669	0.278055	2406	5	6.45115e-10	*
chr4	71171164	rs896713	T	G	PASS	intergenic	DCK;SLC4A4	.	.	160	0.86956	184	68	65970	0.985186	66962	32489	1.229e-15	*
chr4	71282296	rs762426176	AT	A	PASS	intronic	SLC4A4	.	.	24	0.13043	184	0	126	0.00193751	65032	0	3.90611e-35	*
chr4	71531826	rs5859267	GAA	G	PASS	intronic	SLC4A4	.	.	27	0.14673	184	0	1774	0.0266695	66518	46	1.08901e-12	*
chr4	71565009	rs771186934	AT	A	PASS	intronic	SLC4A4	.	.	13	0.07065	184	0	219	0.00333872	65594	0	1.5779e-13	*
chr4	71717184	rs573645362	G	GT	PASS	intergenic	SLC4A4;GC	.	.	9	0.04891	184	0	103	0.00164363	62666	0	5.49914e-11	*
chr4	83034146	rs752837610	G	GAAAAAAA	PASS	intergenic	LIN54;COPS4	.	.	1	0.00543	184	0	513	0.130203	3940	1	6.84499e-10	*
chr4	83037146	rs753958085	ATC	A	PASS	intronic	COPS4	.	.	3	0.0163	184	0	0	0	67738	0	1.95582e-08	*
chr4	83053834	rs71631364	T	G	PASS	intronic	COPS4	.	.	33	0.17934	184	4	11828	0.555201	21304	1242	1.85852e-25	*
chr4	83059689	rs575670269	G	GT	PASS	intronic	COPS4	.	.	12	0.06521	184	0	171	0.00265643	64372	0	2.66717e-13	*
chr4	83061044	rs199923864	AT	A	PASS	intronic	COPS4	.	.	11	0.05978	184	0	46	0.000678366	67810	0	6.96912e-18	*
chr4	85105613	rs79256538	ATCTG	A	PASS	intergenic	WDFY3-AS2;ARHGAP24	.	.	49	0.2663	184	5	12342	0.503508	24512	1219	9.01066e-11	*
chr4	85131347	rs113539901	G	GT	PASS	intergenic	WDFY3-AS2;ARHGAP24	.	.	9	0.04891	184	0	79	0.00119632	66036	0	3.83362e-12	*
chr4	85198181	rs143489971	C	T	PASS	intergenic	WDFY3-AS2;ARHGAP24	.	.	33	0.17934	184	4	2272	0.0427807	53108	19	3.96429e-12	*
chr4	85241523	rs201695008	CA	C	PASS	intergenic	WDFY3-AS2;ARHGAP24	.	.	10	0.05434	184	0	86	0.00136253	63118	0	3.05558e-13	*
chr4	85389635	rs28608645	T	C	PASS	intergenic	WDFY3-AS2;ARHGAP24	.	.	9	0.04891	184	3	3693	0.219299	16840	1288	2.23271e-10	*
chr4	85389696	rs7654343	G	C	PASS	intergenic	WDFY3-AS2;ARHGAP24	.	.	97	0.52717	184	25	6284	0.191317	32846	1099	4.11409e-24	*
chr4	85436069	rs147887922	CAG	C	PASS	intergenic	WDFY3-AS2;ARHGAP24	.	.	28	0.15217	184	0	70	0.00109615	63860	0	1.72169e-48	*
chr4	85514815	rs71672789	TG	T	PASS	intronic	ARHGAP24	.	.	15	0.08152	184	0	4654	0.41943	11096	197	3.42765e-24	*
chr4	85643563	rs12503569	T	G	PASS	intronic	ARHGAP24	.	.	50	0.27173	184	8	177	0.00329535	53712	1	1.18923e-76	*
chr4	85655794	rs5028231	G	T	PASS	intronic	ARHGAP24	.	.	17	0.09239	184	0	6526	0.256002	25492	419	3.40119e-08	*
chr4	85724485	rs573537210	ATG	A	PASS	intronic	ARHGAP24	.	.	31	0.16847	184	3	9354	0.509255	18368	766	1.81806e-21	*
chr4	85874922	rs374267606	A	T	PASS	intronic	ARHGAP24	.	.	174	0.94565	184	82	10749	0.718324	14964	4787	7.52694e-15	*
chr4	85904295	rs140388595	AAG	A	PASS	intronic	ARHGAP24	.	.	11	0.05978	184	0	17	0.000253414	67084	0	9.76309e-22	*
chr4	85964862	rs372675388	CGT	C	PASS	intronic	ARHGAP24	.	.	4	0.02173	184	0	11	0.000163423	67310	0	7.12737e-08	*
chr4	86919310	rs141191672	T	TCC	PASS	intergenic	C4orf36;AFF1-AS1	.	.	1	0.00543	184	0	5828	0.11427	51002	110	8.28217e-09	*
chr4	86932055	rs200261776	AAAAG	A	PASS	ncRNA_intronic	AFF1-AS1	.	.	14	0.07608	184	0	167	0.0033921	49232	0	9.62876e-15	*
chr4	86961662	rs34449424	A	C	PASS	intronic	AFF1	.	.	24	0.13043	184	1	13083	0.391707	33400	1292	1.14916e-14	*
chr4	86967641	rs752610488	AT	A	PASS	intronic	AFF1	.	.	17	0.09239	184	0	99	0.00150708	65690	0	1.44547e-24	*
chr4	86978161	rs202237411	CT	C	PASS	intronic	AFF1	.	.	2	0.01086	184	0	557	0.135655	4106	5	3.53733e-09	*
chr4	87020018	rs66549905	G	GTGT	PASS	intronic	AFF1	.	.	7	0.03804	184	1	1973	0.500761	3940	38	1.66085e-42	*
chr4	94275798	rs373829337	T	TTTATTTTATTTTATTTTA	PASS	intronic	SMARCAD1	.	.	8	0.04347	184	0	10	0.000339121	29488	0	7.78519e-14	*
chr4	94509828	rs200293842	T	C	PASS	intronic	PDLIM5	.	.	5	0.02717	184	0	3	4.54311e-05	66034	0	8.72422e-12	*
chr4	94524547	rs199637892	C	CT	PASS	intronic	PDLIM5	.	.	5	0.02717	184	0	20	0.000304294	65726	0	8.15209e-09	*
chr4	94554767	rs2452590	C	A	PASS	intronic	PDLIM5	.	.	45	0.24456	184	7	24581	0.583456	42130	4422	1.56924e-20	*
chr4	102893554	rs199754418	A	C	PASS	intronic	SLC9B1	.	.	23	0.125	184	0	1172	0.0294739	39764	0	8.33015e-09	*
chr4	102893570	rs201955326	A	G	PASS	intronic	SLC9B1	.	.	14	0.07608	184	0	447	0.010035	44544	0	8.99731e-09	*
chr4	102893844	rs74384781	G	A	PASS	intronic	SLC9B1	.	.	5	0.02717	184	0	18	0.000302399	59524	0	8.46501e-09	*
chr4	102893920	rs142967025	CA	C	PASS	intronic	SLC9B1	.	.	9	0.04891	184	0	9	0.000145438	61882	0	6.89447e-19	*
chr4	102893941	rs759539494	C	CTT	PASS	intronic	SLC9B1	.	.	3	0.0163	184	0	0	0	65396	0	2.17293e-08	*
chr4	102899423	rs201319214	TTA	T	PASS	intronic	SLC9B1	.	.	12	0.06521	184	0	9	0.000139613	64464	0	5.63764e-26	*
chr4	102903561	rs112221976	A	T	PASS	intronic	SLC9B1	.	.	52	0.2826	184	0	3707	0.109474	33862	0	1.03739e-10	*
chr4	102908362	rs118043347	A	G	PASS	intronic	SLC9B1	.	.	34	0.18478	184	0	903	0.0321719	28068	0	3.24883e-16	*
chr4	102908366	rs114927589	G	A	PASS	intronic	SLC9B1	.	.	38	0.20652	184	0	1174	0.0474612	24736	0	2.73258e-14	*
chr4	102908401	rs372495437	T	C	PASS	intronic	SLC9B1	.	.	42	0.22826	184	0	12173	0.472188	25780	0	1.65284e-11	*
chr4	102911493	rs200816768	T	A	PASS	exonic	SLC9B1	nonsynonymous SNV	SLC9B1:NM_001100874:exon8:c.A874T:p.I292F,SLC9B1:NM_139173:exon8:c.A874T:p.I292F	14	0.07608	184	0	71	0.00113267	62684	0	6.48047e-21	*
chr4	102911508	rs201645894	T	C	PASS	exonic	SLC9B1	nonsynonymous SNV	SLC9B1:NM_001100874:exon8:c.A859G:p.I287V,SLC9B1:NM_139173:exon8:c.A859G:p.I287V	8	0.04347	184	0	55	0.000862583	63762	0	1.36385e-11	*
chr4	102926249	rs201287669	C	G	PASS	intronic	SLC9B1	.	.	23	0.125	184	0	680	0.0240011	28332	0	1.98503e-10	*
chr4	102947817	rs74631675	C	T	PASS	intronic	SLC9B1	.	.	13	0.07065	184	0	101	0.00158501	63722	0	2.04354e-17	*
chr4	102947833	rs201300250	C	T	PASS	intronic	SLC9B1	.	.	12	0.06521	184	0	33	0.000516222	63926	0	5.7447e-21	*
chr4	110745456	rs34494578	T	TA	PASS	intergenic	PITX2;MIR297	.	.	42	0.22826	184	0	4714	0.0732556	64350	160	3.74303e-11	*
chr4	110805685	rs72131758	TATAC	T	PASS	intergenic	PITX2;MIR297	.	.	13	0.07065	184	1	4446	0.386474	11504	143	1.69173e-22	*
chr4	110807120	rs575381241	G	GTA	PASS	intergenic	PITX2;MIR297	.	.	15	0.08152	184	1	6116	0.429193	14250	298	3.40664e-25	*
chr4	113526413	rs565093259	G	GAT	PASS	intronic	CAMK2D	.	.	38	0.20652	184	0	234	0.0206823	11314	0	2.17362e-25	*
chr4	113602091	rs796160486	CT	C	PASS	intronic	CAMK2D	.	.	5	0.02717	184	0	21	0.000318365	65962	0	9.89354e-09	*
chr4	113606496	rs112614438	G	GA	PASS	intronic	CAMK2D	.	.	14	0.07608	184	0	380	0.00662991	57316	0	4.91119e-11	*
chr4	113796952	rs200131374	GA	G	PASS	intergenic	CAMK2D;ARSJ	.	.	15	0.08152	184	0	320	0.00657219	48690	3	3.5616e-12	*
chr4	113871954	rs146971247	AAG	A	PASS	intergenic	CAMK2D;ARSJ	.	.	10	0.05434	184	0	21	0.000313386	67010	0	7.80714e-19	*
chr4	119075728	rs12331007	C	A	PASS	intergenic	SYNPO2;MYOZ2	.	.	34	0.18478	184	6	119	0.00246183	48338	4	1.6015e-50	*
chr4	119075786	rs766356754	TA	T	PASS	intergenic	SYNPO2;MYOZ2	.	.	41	0.22282	184	13	336	0.00730625	45988	4	1.62823e-46	*
chr4	119092978	rs72908559	C	T	PASS	intergenic	SYNPO2;MYOZ2	.	.	22	0.11956	184	1	319	0.00551331	57860	3	2.85331e-22	*
chr4	119154856	rs199500749	T	TAC	PASS	intronic	MYOZ2	.	.	5	0.02717	184	0	1703	0.211186	8064	21	9.15096e-13	*
chr4	119175751	rs557358945	TA	T	PASS	intronic	MYOZ2	.	.	36	0.19565	184	0	4732	0.0728718	64936	164	5.57791e-08	*
chr4	140851669	rs147872250	T	TA	PASS	intergenic	TBC1D9;RNF150	.	.	5	0.02717	184	0	33	0.000496121	66516	0	7.05209e-08	*
chr4	140931308	rs541442680	G	A	PASS	intronic	RNF150	.	.	3	0.0163	184	0	1438	0.472405	3044	17	7.49986e-44	*
chr4	140997675	rs570404786	A	ACTGCACTCCAGCC	PASS	intronic	RNF150	.	.	12	0.06521	184	0	5113	0.2175	23508	210	3.84235e-08	*
chr4	147698888	rs113272412	C	CA	PASS	intergenic	PRMT9;ARHGAP10	.	.	17	0.09239	184	0	245	0.00555581	44098	0	1.36707e-15	*
chr4	147707564	rs184418495	A	G	PASS	intergenic	PRMT9;ARHGAP10	.	.	1	0.00543	184	0	54	0.212598	254	0	4.62137e-13	*
chr4	147715197	rs4835447	T	C	PASS	intergenic	PRMT9;ARHGAP10	.	.	6	0.0326	184	0	1084	0.308305	3516	13	1.41031e-20	*
chr4	147768501	rs568130833	TA	T	PASS	intronic	ARHGAP10	.	.	5	0.02717	184	0	18	0.000273498	65814	0	5.15221e-09	*
chr4	147783667	rs759299376	GTGTATTGTATAATTTATAGAACACATTAAATTA	G	PASS	intronic	ARHGAP10	.	.	9	0.04891	184	0	154	0.00237853	64746	2	1.18922e-09	*
chr4	147784800	rs182658071	A	G	PASS	intronic	ARHGAP10	.	.	2	0.01086	184	0	416	0.322981	1288	118	1.11335e-25	*
chr4	147830380	rs745450760	CT	C	PASS	intronic	ARHGAP10	.	.	3	0.0163	184	0	1	1.46972e-05	68040	0	7.70447e-08	*
chr4	147837641	rs371204219	C	G	PASS	intronic	ARHGAP10	.	.	1	0.00543	184	0	405	0.179045	2262	2	4.70074e-14	*
chr4	147877224	rs373409656	G	GT	PASS	intronic	ARHGAP10	.	.	5	0.02717	184	0	14	0.000210368	66550	0	1.70029e-09	*
chr4	147879554	rs560261814	AT	A	PASS	intronic	ARHGAP10	.	.	25	0.13586	184	0	157	0.00237454	66118	0	5.56731e-35	*
chr4	147919577	rs79992885	C	T	PASS	intronic	ARHGAP10	.	.	5	0.02717	184	0	24	0.000378227	63454	0	2.14774e-08	*
chr4	147933587	rs796272778	G	A	PASS	intronic	ARHGAP10	.	.	10	0.05434	184	0	1	1.4835e-05	67408	0	1.91337e-25	*
chr4	147933594	rs764521085	G	T	PASS	intronic	ARHGAP10	.	.	9	0.04891	184	0	1	1.48381e-05	67394	0	6.73008e-23	*
chr4	147933618	rs537533664	C	T	PASS	intronic	ARHGAP10	.	.	9	0.04891	184	0	1	1.48399e-05	67386	0	6.73725e-23	*
chr4	147948965	rs571158588	C	CA	PASS	intronic	ARHGAP10	.	.	19	0.10326	184	0	462	0.0111363	41486	1	6.29919e-13	*
chr4	148307167	rs3846328	A	G	PASS	intronic	NR3C2	.	.	25	0.13586	184	1	14738	0.323216	45598	1676	7.56872e-09	*
chr4	148320248	rs558522383	G	GC	PASS	intronic	NR3C2	.	.	35	0.19021	184	12	345	0.0116949	29500	2	1.19315e-30	*
chr4	148361837	rs9990619	A	G	PASS	intronic	NR3C2	.	.	10	0.05434	184	0	8120	0.45419	17878	519	2.29004e-33	*
chr4	148493082	rs182678225	A	C	PASS	intergenic	NR3C2;LOC105377480	.	.	66	0.35869	184	1	1073	0.063589	16874	21	1.93111e-31	*
chr4	148507745	rs77432075	G	C	PASS	intergenic	NR3C2;LOC105377480	.	.	31	0.16847	184	2	121	0.00758621	15950	35	2.66191e-30	*
chr4	148507747	rs78511286	G	A	PASS	intergenic	NR3C2;LOC105377480	.	.	33	0.17934	184	2	143	0.00865094	16530	38	1.93186e-31	*
chr4	148710947	rs59287689	A	G	PASS	intergenic	NR3C2;LOC105377480	.	.	47	0.25543	184	2	11537	0.526179	21926	871	1.69463e-13	*
chr4	148785344	rs751497189	T	TTC	PASS	intergenic	NR3C2;LOC105377480	.	.	6	0.0326	184	0	1809	0.360502	5018	57	2.85044e-26	*
chr4	148795565	rs372920366	CGT	C	PASS	intergenic	NR3C2;LOC105377480	.	.	4	0.02173	184	0	3	4.48404e-05	66904	0	1.90435e-09	*
chr4	173577537	rs5864211	GT	G	PASS	ncRNA_intronic	HAND2-AS1	.	.	157	0.85326	184	65	59270	0.965152	61410	28567	4.03706e-10	*
chr4	173587067	rs57599722	T	TC	PASS	ncRNA_intronic	HAND2-AS1	.	.	156	0.84782	184	64	66634	0.993974	67038	33115	6.80974e-30	*
chr4	173612632	rs13108252	A	C	PASS	intergenic	HAND2-AS1;LINC02269	.	.	158	0.85869	184	79	60968	0.999902	60974	30482	3.84858e-61	*
chr4	173613148	rs4367153	T	A	PASS	intergenic	HAND2-AS1;LINC02269	.	.	158	0.85869	184	79	60767	0.999951	60770	30383	1.70538e-63	*
chr4	173614676	rs6553705	A	G	PASS	intergenic	HAND2-AS1;LINC02269	.	.	158	0.85869	184	79	60836	0.999606	60860	30408	5.18048e-53	*
chr4	173614728	rs71609834	G	T	PASS	intergenic	HAND2-AS1;LINC02269	.	.	42	0.22826	184	9	2558	0.0584125	43792	139	2.75802e-14	*
chr4	173662968	rs149055096	TTC	T	PASS	intergenic	HAND2-AS1;LINC02269	.	.	4	0.02173	184	0	5	7.44181e-05	67188	0	6.71219e-09	*
chr4	173852000	rs139993141	CT	C	PASS	intergenic	HAND2-AS1;LINC02269	.	.	87	0.47282	184	3	17749	0.266702	66550	2390	2.66e-09	*
chr4	173879855	rs776380668	AT	A	PASS	intergenic	HAND2-AS1;LINC02269	.	.	16	0.08695	184	0	627	0.00946558	66240	4	4.65524e-11	*
chr4	186840650	rs149599026	C	CTCCCTCCCCTTCTTT	PASS	intergenic	FAT1;LINC02374	.	.	130	0.70652	184	50	26911	0.888504	30288	12006	1.93304e-11	*
chr4	186847217	rs35570723	CT	C	PASS	intergenic	FAT1;LINC02374	.	.	8	0.04347	184	0	48	0.000726238	66094	0	3.83667e-12	*
chr4	186893079	rs777260096	CTGTTA	C	PASS	intergenic	FAT1;LINC02374	.	.	3	0.0163	184	0	88	0.309859	284	0	2.61388e-18	*
chr4	186973380	rs28404264	T	A	PASS	intergenic	FAT1;LINC02374	.	.	77	0.41847	184	1	567	0.0783366	7238	11	5.74152e-35	*
chr4	186981634	rs57416014	CTA	C	PASS	intergenic	FAT1;LINC02374	.	.	24	0.13043	184	5	14221	0.489771	29036	4277	1.00065e-24	*
chr4	186981663	rs374530050	C	CATATAT	PASS	intergenic	FAT1;LINC02374	.	.	26	0.1413	184	7	14406	0.449261	32066	4330	7.33565e-19	*
chr4	186981743	rs199786453	A	G	PASS	intergenic	FAT1;LINC02374	.	.	10	0.05434	184	0	10517	0.387566	27136	2371	1.48766e-25	*
chr4	187169526	rs529242419	A	AAT	PASS	intergenic	FAT1;LINC02374	.	.	23	0.125	184	0	11385	0.519721	21906	1134	4.54876e-29	*
chr4	187169529	rs6832280	T	A	PASS	intergenic	FAT1;LINC02374	.	.	23	0.125	184	0	11357	0.519343	21868	1128	4.78563e-29	*
chr5	1041926	rs370516503	G	GAA	PASS	intergenic	NKD2;SLC12A7	.	.	9	0.04891	184	1	2903	0.392191	7402	63	7.93991e-27	*
chr5	1042627	rs56376701	AGTGG	A	PASS	intergenic	NKD2;SLC12A7	.	.	17	0.09239	184	1	4332	0.443489	9768	169	4.78594e-25	*
chr5	1072596	rs11313740	GC	G	PASS	intronic	SLC12A7	.	.	5	0.02717	184	0	153	0.466463	328	20	2.71686e-30	*
chr5	1081055	rs56173558	GAGACAGAGAGAGAGAGAGAGAC	G	PASS	intronic	SLC12A7	.	.	80	0.43478	184	20	30447	0.636062	47868	6795	3.41797e-08	*
chr5	1099275	rs6871378	T	C	PASS	intronic	SLC12A7	.	.	149	0.80978	184	63	19446	0.571001	34056	5714	1.13745e-11	*
chr5	1142795	rs371042395	C	T	PASS	intergenic	SLC12A7;CTD-3080P12.3	.	.	33	0.17934	184	2	11207	0.387276	28938	957	1.70419e-09	*
chr5	1160320	rs141202269	GGA	G	PASS	intergenic	SLC12A7;CTD-3080P12.3	.	.	10	0.05434	184	0	147	0.00218399	67308	0	2.34567e-11	*
chr5	1170295	rs140859725	C	CG	PASS	intergenic	SLC12A7;CTD-3080P12.3	.	.	105	0.57065	184	36	41188	0.771976	53354	15935	1.71173e-09	*
chr5	10458788	rs60523901	GTGTACACCATCCCGCCCA	G	PASS	intronic	ROPN1L	.	.	9	0.04891	184	1	2050	0.691633	2964	788	2.23045e-72	*
chr5	32455884	rs140306842	CCT	C	PASS	intergenic	ZFR;SUB1	.	.	35	0.19021	184	0	97	0.00145545	66646	0	7.18952e-60	*
chr5	32472676	rs201793170	AAG	A	PASS	intergenic	ZFR;SUB1	.	.	8	0.04347	184	0	31	0.000528073	58704	3	4.4133e-13	*
chr5	32544783	rs111395960	T	C	PASS	intergenic	ZFR;SUB1	.	.	5	0.02717	184	0	1385	0.163673	8462	13	6.03737e-09	*
chr5	44843514	rs147651302	TTC	T	PASS	intergenic	MRPS30;HCN1	.	.	21	0.11413	184	0	54	0.000810081	66660	0	9.75722e-37	*
chr5	44912181	rs778040443	TA	T	PASS	intergenic	MRPS30;HCN1	.	.	25	0.13586	184	0	211	0.00325929	64738	0	8.21106e-32	*
chr5	44989035	rs199725981	T	A	PASS	intergenic	MRPS30;HCN1	.	.	8	0.04347	184	0	72	0.00111937	64322	0	9.14627e-11	*
chr5	45005511	rs10073033	T	C	PASS	intergenic	MRPS30;HCN1	.	.	174	0.94565	184	87	64113	0.999766	64128	32050	9.03256e-20	*
chr5	45249363	rs111643314	AT	A	PASS	intergenic	MRPS30;HCN1	.	.	13	0.07065	184	0	110	0.0016693	65896	0	3.6991e-17	*
chr5	45317493	rs374059124	T	C	PASS	intronic	HCN1	.	.	19	0.10326	184	0	944	0.0175844	53684	0	1.1101e-09	*
chr5	45317499	rs867304832	A	C	PASS	intronic	HCN1	.	.	19	0.10326	184	0	801	0.0147064	54466	0	6.07449e-11	*
chr5	45354049	rs144134719	CAG	C	PASS	intronic	HCN1	.	.	6	0.0326	184	0	15	0.000223974	66972	0	2.04376e-11	*
chr5	45376355	rs200787164	G	T	PASS	intronic	HCN1	.	.	6	0.0326	184	0	1873	0.240067	7802	24	1.93292e-14	*
chr5	45411359	rs551445509	G	GT	PASS	intronic	HCN1	.	.	23	0.125	184	0	1127	0.017399	64774	10	3.12655e-13	*
chr5	45527055	rs142451723	TTC	T	PASS	intronic	HCN1	.	.	19	0.10326	184	0	87	0.00146623	59336	1	2.79896e-28	*
chr5	45527366	rs10615896	TATC	T	PASS	intronic	HCN1	.	.	179	0.97282	184	89	62158	0.999485	62190	31068	8.54038e-08	*
chr5	45527555	rs538941492	TTC	T	PASS	intronic	HCN1	.	.	6	0.0326	184	0	11	0.000164735	66774	0	4.78752e-12	*
chr5	45549142	rs376010744	T	A	PASS	intronic	HCN1	.	.	5	0.02717	184	0	33	0.000502375	65688	0	7.49964e-08	*
chr5	45590998	rs768861091	AT	A	PASS	intronic	HCN1	.	.	26	0.1413	184	0	115	0.00175825	65406	0	8.60765e-40	*
chr5	45600166	rs765475966	TTC	T	PASS	intronic	HCN1	.	.	7	0.03804	184	0	21	0.000314682	66734	0	1.19436e-12	*
chr5	45622205	rs35243375	TA	T	PASS	intronic	HCN1	.	.	5	0.02717	184	0	32	0.000493264	64874	0	6.94003e-08	*
chr5	45649581	rs545306799	G	GT	PASS	intronic	HCN1	.	.	7	0.03804	184	0	58	0.000884767	65554	0	7.28344e-10	*
chr5	45660046	rs542969017	G	GC	PASS	intronic	HCN1	.	.	24	0.13043	184	0	1462	0.032704	44704	26	1.19929e-08	*
chr5	45921765	rs113321124	TC	T	PASS	intergenic	HCN1;NONE	.	.	12	0.06521	184	1	6521	0.518198	12584	314	1.12633e-39	*
chr5	45986926	rs202239126	T	A	PASS	intergenic	HCN1;NONE	.	.	7	0.03804	184	0	4	7.48559e-05	53436	0	1.62905e-15	*
chr5	45986943	rs113358886	C	T	PASS	intergenic	HCN1;NONE	.	.	5	0.02717	184	0	2	3.27e-05	61162	0	4.80325e-12	*
chr5	45986944	rs200478326	A	G	PASS	intergenic	HCN1;NONE	.	.	7	0.03804	184	0	1	1.82282e-05	54860	0	3.31609e-17	*
chr5	46088407	rs150134006	G	GT	PASS	intergenic	HCN1;NONE	.	.	8	0.04347	184	0	2209	0.493962	4472	39	1.99428e-40	*
chr5	46094172	rs370754421	T	C	PASS	intergenic	HCN1;NONE	.	.	6	0.0326	184	0	15	0.00022445	66830	0	2.06973e-11	*
chr5	46094173	rs375591489	C	A	PASS	intergenic	HCN1;NONE	.	.	6	0.0326	184	0	1	1.4933e-05	66966	0	2.72317e-15	*
chr5	46094180	rs368372232	A	T	PASS	intergenic	HCN1;NONE	.	.	6	0.0326	184	0	0	0	67062	0	3.86583e-16	*
chr5	46094188	rs62370942	A	C	PASS	intergenic	HCN1;NONE	.	.	8	0.04347	184	0	0	0	66450	0	2.89837e-21	*
chr5	61743214	rs149961455	T	A	PASS	intergenic	C5orf64-AS1;KIF2A	.	.	4	0.02173	184	0	2920	0.32308	9038	57	4.68506e-25	*
chr5	62075165	rs397803578	T	TG	PASS	intergenic	C5orf64-AS1;KIF2A	.	.	8	0.04347	184	0	106	0.00169665	62476	0	2.00193e-09	*
chr5	62163751	rs547292630	GT	G	PASS	intergenic	C5orf64-AS1;KIF2A	.	.	15	0.08152	184	0	193	0.00322732	59802	0	1.80203e-16	*
chr5	62195263	rs151080504	CAG	C	PASS	intergenic	C5orf64-AS1;KIF2A	.	.	7	0.03804	184	0	38	0.000571429	66500	0	4.50868e-11	*
chr5	62248035	rs201271813	C	T	PASS	intergenic	C5orf64-AS1;KIF2A	.	.	22	0.11956	184	0	598	0.0107115	55828	0	1.96642e-16	*
chr5	62279001	rs144467601	GAC	G	PASS	intergenic	C5orf64-AS1;KIF2A	.	.	4	0.02173	184	0	5	8.03988e-05	62190	0	9.12848e-09	*
chr5	62310067	rs776028160	ATTC	A	PASS	intronic	KIF2A	.	.	13	0.07065	184	0	151	0.00256428	58886	4	6.87247e-15	*
chr5	62443635	rs201691233	AG	A	PASS	intronic	IPO11	.	.	8	0.04347	184	0	37	0.000546739	67674	0	4.95884e-13	*
chr5	62471149	rs67961844	TA	T	PASS	intronic	IPO11	.	.	6	0.0326	184	0	51	0.000759901	67114	0	1.24383e-08	*
chr5	62666942	rs111932210	A	G	PASS	intergenic	IPO11;HTR1A	.	.	73	0.39673	184	15	13634	0.217816	62594	511	4.77847e-08	*
chr5	62684601	rs544248407	AT	A	PASS	intergenic	IPO11;HTR1A	.	.	8	0.04347	184	0	38	0.000571738	66464	0	6.90518e-13	*
chr5	63159146	rs57566106	T	TA	PASS	intergenic	IPO11;HTR1A	.	.	60	0.32608	184	9	26425	0.533364	49544	5134	1.86481e-08	*
chr5	63263840	rs35455430	CT	C	PASS	intergenic	IPO11;HTR1A	.	.	15	0.08152	184	0	172	0.00269171	63900	1	1.38933e-17	*
chr5	63391663	rs112575860	T	G	PASS	intergenic	IPO11;HTR1A	.	.	3	0.0163	184	1	2523	0.227093	11110	976	2.19351e-16	*
chr5	63472752	rs867974916	C	G	PASS	intergenic	IPO11;HTR1A	.	.	25	0.13586	184	11	1276	0.019214	66410	18	3.7779e-14	*
chr5	63580686	rs620320	A	G	PASS	intergenic	IPO11;HTR1A	.	.	46	0.25	184	9	11990	0.462756	25910	1466	4.2232e-09	*
chr5	93001022	rs199772961	AGAAGAG	A	PASS	intergenic	ARRDC3-AS1;NR2F1-AS1	.	.	62	0.33695	184	20	1832	0.0676314	27088	304	9.86884e-27	*
chr5	93001190	rs345917	A	C	PASS	intergenic	ARRDC3-AS1;NR2F1-AS1	.	.	13	0.07065	184	0	422	0.0101286	41664	1	8.00902e-08	*
chr5	93129407	rs200421924	TC	T	PASS	intergenic	ARRDC3-AS1;NR2F1-AS1	.	.	11	0.05978	184	0	160	0.00297442	53792	5	2.19587e-11	*
chr5	93183514	rs151011874	AAT	A	PASS	intergenic	ARRDC3-AS1;NR2F1-AS1	.	.	6	0.0326	184	0	15	0.000224034	66954	0	2.04703e-11	*
chr5	93457746	rs568871576	CT	C	PASS	ncRNA_intronic	NR2F1-AS1	.	.	11	0.05978	184	0	79	0.00121114	65228	0	2.21121e-15	*
chr5	93473685	rs138931417	AAC	A	PASS	ncRNA_intronic	NR2F1-AS1	.	.	3	0.0163	184	0	1	1.48293e-05	67434	0	7.91334e-08	*
chr5	93489415	rs147424258	GTA	G	PASS	ncRNA_intronic	NR2F1-AS1	.	.	14	0.07608	184	0	55	0.000823427	66794	0	1.14103e-22	*
chr5	93501298	rs532005550	G	GT	PASS	ncRNA_intronic	NR2F1-AS1	.	.	6	0.0326	184	0	51	0.000798897	63838	0	1.66814e-08	*
chr5	93532397	rs151293926	CAG	C	PASS	ncRNA_intronic	NR2F1-AS1	.	.	6	0.0326	184	0	12	0.000178253	67320	0	6.82565e-12	*
chr5	93582771	rs10645176	A	AGT	PASS	upstream	NR2F1	.	.	163	0.88586	184	71	66901	0.991596	67468	33169	2.16004e-17	*
chr5	93582786	rs73772908	A	G	PASS	upstream	NR2F1	.	.	5	0.02717	184	0	8	0.000388954	20568	0	6.30556e-08	*
chr5	93582788	rs73772909	G	A	PASS	upstream	NR2F1	.	.	5	0.02717	184	0	4	0.000125486	31876	0	7.29253e-10	*
chr5	93583304	rs145658176	TTC	T	PASS	UTR5	NR2F1	.	.	8	0.04347	184	0	35	0.000530207	66012	0	4.0785e-13	*
chr5	93586724	rs202046331	G	GA	PASS	intronic	NR2F1	.	.	13	0.07065	184	0	102	0.00161036	63340	0	2.48078e-17	*
chr5	93612663	rs867242378	T	G	PASS	intergenic	NR2F1;FAM172A	.	.	1	0.00543	184	0	9049	0.456237	19834	59	7.53319e-47	*
chr5	102814499	rs141083370	GTC	G	PASS	intronic	PAM	.	.	6	0.0326	184	0	0	0	65486	0	4.45699e-16	*
chr5	102924738	rs754344958	CA	C	PASS	intronic	PAM	.	.	27	0.14673	184	0	200	0.00325468	61450	0	4.15403e-35	*
chr5	108794524	rs113427433	G	A	PASS	intronic	FER	.	.	8	0.04347	184	1	5446	0.200648	27142	282	1.32727e-09	*
chr5	109046346	rs145546640	AAT	A	PASS	intronic	FER	.	.	6	0.0326	184	0	6	8.93442e-05	67156	0	3.49433e-13	*
chr5	114111920	rs371853973	T	C	PASS	intronic	KCNN2	.	.	3	0.0163	184	0	0	0	67704	0	1.95876e-08	*
chr5	114406333	rs770646411	G	GT	PASS	intronic	KCNN2	.	.	17	0.09239	184	0	1087	0.0167882	64748	10	2.15426e-08	*
chr5	124477649	rs797017049	CT	C	PASS	intergenic	LINC01170;ZNF608	.	.	28	0.15217	184	0	408	0.00630174	64744	1	2.25477e-29	*
chr5	124689479	rs66846429	AG	A	PASS	intronic	ZNF608	.	.	11	0.05978	184	0	82	0.00128117	64004	0	3.94445e-15	*
chr5	124749430	rs544313692	G	GT	PASS	upstream	ZNF608	.	.	55	0.29891	184	0	849	0.0130656	64980	2	8.42304e-57	*
chr5	124769310	rs772957568	T	TTTCC	PASS	intergenic	ZNF608;LOC101927421	.	.	18	0.09782	184	6	18175	0.450367	40356	6403	4.64183e-25	*
chr5	124769334	rs372525247	C	T	PASS	intergenic	ZNF608;LOC101927421	.	.	85	0.46195	184	22	8219	0.27181	30238	1407	4.30451e-08	*
chr5	124808592	rs6898077	T	C	PASS	intergenic	ZNF608;LOC101927421	.	.	21	0.11413	184	1	8196	0.322018	25452	549	9.31852e-11	*
chr5	124844247	rs747879444	TA	T	PASS	intergenic	ZNF608;LOC101927421	.	.	31	0.16847	184	0	252	0.00392523	64200	0	1.18438e-39	*
chr5	124844410	rs534528929	C	CA	PASS	intergenic	ZNF608;LOC101927421	.	.	7	0.03804	184	0	51	0.000808574	63074	0	4.16611e-10	*
chr5	124969200	rs201631928	A	G	PASS	intergenic	ZNF608;LOC101927421	.	.	7	0.03804	184	0	38	0.000576002	65972	0	4.76334e-11	*
chr5	124969206	rs199974281	C	T	PASS	intergenic	ZNF608;LOC101927421	.	.	7	0.03804	184	0	49	0.000745951	65688	0	2.44378e-10	*
chr5	125005256	rs10616118	TCTC	T	PASS	intergenic	ZNF608;LOC101927421	.	.	15	0.08152	184	3	12702	0.260404	48778	1654	1.10349e-09	*
chr5	128714604	rs369926138	CT	C	PASS	intergenic	FBN2;SLC27A6	.	.	21	0.11413	184	0	321	0.00495401	64796	0	7.55515e-22	*
chr5	128732224	rs200546261	T	C	PASS	intergenic	FBN2;SLC27A6	.	.	33	0.17934	184	0	1741	0.0310893	56000	0	6.66436e-16	*
chr5	128761745	rs201055214	T	TA	PASS	intergenic	FBN2;SLC27A6	.	.	15	0.08152	184	0	313	0.0049152	63680	7	6.05393e-14	*
chr5	128833949	rs138066096	CCAA	C	PASS	intergenic	FBN2;SLC27A6	.	.	15	0.08152	184	3	4495	0.369776	12156	75	5.48355e-19	*
chr5	137986426	rs372003381	T	TCC	PASS	intronic	FAM13B	.	.	30	0.16304	184	0	11905	0.414982	28688	1213	2.92619e-13	*
chr5	138025305	rs200677216	A	G	PASS	intronic	FAM13B	.	.	25	0.13586	184	0	10518	0.403143	26090	1796	4.22144e-15	*
chr5	138031030	rs767774753	C	CA	PASS	intronic	FAM13B	.	.	7	0.03804	184	0	111	0.00175118	63386	0	6.10239e-08	*
chr5	138052196	rs1548095	A	C	PASS	intergenic	LOC100130172;WNT8A	.	.	146	0.79347	184	54	64286	0.968192	66398	31088	5.9659e-20	*
chr5	138099359	rs866265739	T	A	PASS	intergenic	WNT8A;NME5	.	.	8	0.04347	184	0	45	0.000704622	63864	1	3.15858e-12	*
chr5	143012537	rs752338630	T	TTATA	PASS	intronic	ARHGAP26	.	.	5	0.02717	184	0	975	0.152917	6376	201	4.59553e-08	*
chr5	143012577	rs7711483	T	G	PASS	intronic	ARHGAP26	.	.	4	0.02173	184	0	1148	0.251644	4562	124	1.75672e-17	*
chr5	143012578	rs114730480	A	G	PASS	intronic	ARHGAP26	.	.	4	0.02173	184	0	1116	0.248221	4496	119	5.2919e-17	*
chr5	143039618	rs552827480	TA	T	PASS	intronic	ARHGAP26	.	.	14	0.07608	184	0	62	0.000949668	65286	0	6.83886e-22	*
chr5	143111316	rs151096038	GTC	G	PASS	intronic	ARHGAP26	.	.	9	0.04891	184	0	8	0.000118779	67352	0	1.61859e-19	*
chr5	143416998	rs764799611	AAG	A	PASS	intronic	NR3C1	.	.	6	0.0326	184	0	23	0.000339544	67738	0	1.64223e-10	*
chr5	143464410	rs201872403	TTC	T	PASS	intergenic	NR3C1;MIR5197	.	.	8	0.04347	184	0	70	0.00139054	50340	1	5.00792e-10	*
chr5	154463797	rs201402267	CA	C	PASS	intergenic	SAP30L;HAND1	.	.	41	0.22282	184	0	1662	0.0261411	63578	21	8.38438e-26	*
chr5	154492800	rs141134354	TA	T	PASS	intergenic	HAND1;MIR3141	.	.	22	0.11956	184	0	837	0.013099	63898	6	1.01575e-14	*
chr5	154492802	rs572199314	A	T	PASS	intergenic	HAND1;MIR3141	.	.	8	0.04347	184	0	110	0.0017067	64452	0	2.07244e-09	*
chr5	154552979	rs570385361	CT	C	PASS	intergenic	HAND1;MIR3141	.	.	19	0.10326	184	0	192	0.00297241	64594	0	5.11687e-23	*
chr5	154561937	rs35352531	C	CT	PASS	intergenic	HAND1;MIR3141	.	.	7	0.03804	184	0	37	0.000605743	61082	0	6.8541e-11	*
chr5	169089056	rs754708703	G	A	PASS	intronic	SLIT3	.	.	2	0.01086	184	0	4454	0.181633	24522	0	1.37337e-13	*
chr5	169169039	rs139421961	G	GA	PASS	intronic	SLIT3	.	.	19	0.10326	184	0	8753	0.380069	23030	599	5.52631e-17	*
chr5	169332925	rs6555856	C	T	PASS	intergenic	SLIT3;SPDL1	.	.	59	0.32065	184	0	1889	0.0827855	22818	0	5.3951e-20	*
chr5	169332926	rs6555857	A	G	PASS	intergenic	SLIT3;SPDL1	.	.	59	0.32065	184	0	1851	0.081284	22772	0	2.27737e-20	*
chr5	169470588	rs138680237	CCT	C	PASS	intergenic	SLIT3;SPDL1	.	.	12	0.06521	184	0	41	0.000616023	66556	0	3.23758e-20	*
chr5	169510820	rs111927512	CT	C	PASS	intergenic	SLIT3;SPDL1	.	.	5	0.02717	184	0	24	0.000364476	65848	0	1.78927e-08	*
chr5	171449406	rs112697159	A	T	PASS	intronic	FGF18	.	.	30	0.16304	184	1	10623	0.360126	29498	811	4.57137e-09	*
chr5	171493489	rs59119650	T	TA	PASS	intergenic	FGF18;SMIM23	.	.	10	0.05434	184	0	90	0.00141119	63776	0	4.19606e-13	*
chr5	171630972	rs74549159	CT	C	PASS	intergenic	FGF18;SMIM23	.	.	7	0.03804	184	0	13	0.000196025	66318	0	8.31973e-14	*
chr5	171700383	rs71577517	GA	G	PASS	intergenic	FGF18;SMIM23	.	.	10	0.05434	184	0	53	0.000833098	63618	0	3.47908e-15	*
chr5	171745093	rs36213354	ATGATGATGATGATGT	A	PASS	intergenic	FGF18;SMIM23	.	.	14	0.07608	184	0	5060	0.472456	10710	200	2.6678e-31	*
chr5	173044376	rs766513102	CA	C	PASS	intergenic	ATP6V0E1;CREBRF	.	.	15	0.08152	184	0	139	0.00268713	51728	0	1.56787e-17	*
chr5	173082303	rs145543953	G	A	PASS	intronic	CREBRF	.	.	19	0.10326	184	0	8706	0.265184	32830	563	8.38835e-08	*
chr5	173086946	rs201453972	TTG	T	PASS	intronic	CREBRF	.	.	15	0.08152	184	0	431	0.010768	40026	21	2.71384e-09	*
chr5	173095979	rs201611369	TC	T	PASS	intronic	CREBRF	.	.	6	0.0326	184	0	44	0.000653032	67378	0	5.40749e-09	*
chr5	173100080	rs199732789	G	GTGTGTGTA	PASS	intronic	CREBRF	.	.	4	0.02173	184	0	5224	0.144926	36046	166	2.21186e-08	*
chr5	173100120	rs367815183	A	G	PASS	intronic	CREBRF	.	.	12	0.06521	184	0	6635	0.282942	23450	310	1.77983e-13	*
chr5	173111281	rs34062439	CT	C	PASS	intronic	CREBRF	.	.	5	0.02717	184	0	25	0.000377815	66170	0	2.09138e-08	*
chr5	173132603	rs775406960	CT	C	PASS	intronic	CREBRF	.	.	9	0.04891	184	4	2025	0.379072	5342	890	4.81898e-25	*
chr5	173156478	rs572261030	TA	T	PASS	intronic	BNIP1	.	.	22	0.11956	184	0	174	0.00267503	65046	0	1.02129e-28	*
chr5	173157925	rs768818015	TG	T	PASS	intronic	BNIP1	.	.	5	0.02717	184	0	24	0.000366614	65464	4	1.84164e-08	*
chr5	173198879	rs753293975	C	CTCTT	PASS	intergenic	BNIP1;NKX2-5	.	.	14	0.07608	184	1	17665	0.502646	35144	6910	1.07187e-35	*
chr5	173198944	rs765853434	C	CCTTCCTCCCTCCCTCTCTCCCTCTCTCCCTCTTCCCCT	PASS	intergenic	BNIP1;NKX2-5	.	.	12	0.06521	184	4	5667	0.321441	17630	2023	8.13844e-17	*
chr5	173198954	rs144100476	T	TCC	PASS	intergenic	BNIP1;NKX2-5	.	.	7	0.03804	184	2	6542	0.179194	36508	2465	1.06961e-08	*
chr5	174313016	rs373875407	AAG	A	PASS	intergenic	NSG2;LINC01411	.	.	15	0.08152	184	0	277	0.00413581	66976	0	5.40413e-15	*
chr5	174320912	rs139461182	GCTTCCTTCCTTCCTCCCCCCTTCCTT	G	PASS	intergenic	NSG2;LINC01411	.	.	3	0.0163	184	0	4388	0.354385	12382	575	5.66529e-30	*
chr5	174332795	rs2913484	A	G	PASS	intergenic	NSG2;LINC01411	.	.	37	0.20108	184	2	13447	0.448413	29988	1296	2.91821e-12	*
chr5	174411305	rs796156557	G	GT	PASS	ncRNA_intronic	LINC01411	.	.	19	0.10326	184	0	731	0.0114703	63730	3	9.28045e-13	*
chr5	174428055	rs201033347	TC	T	PASS	ncRNA_intronic	LINC01411	.	.	16	0.08695	184	0	147	0.00224188	65570	19	2.817e-20	*
chr5	174522081	rs554924665	CAG	C	PASS	ncRNA_intronic	LINC01411	.	.	23	0.125	184	6	6093	0.384416	15850	1727	1.38929e-14	*
chr5	174533549	rs765831138	TC	T	PASS	intergenic	LINC01411;MSX2	.	.	11	0.05978	184	0	46	0.000681461	67502	0	7.32244e-18	*
chr5	174558939	rs143136838	TTCCTTGCC	T	PASS	intergenic	LINC01411;MSX2	.	.	9	0.04891	184	2	21775	0.845894	25742	9836	2.14648e-127	*
chr5	174558983	rs140136401	CTCCCTCCCTCCTTCCT	C	PASS	intergenic	LINC01411;MSX2	.	.	4	0.02173	184	2	28370	0.906158	31308	12843	4.47336e-176	*
chr5	174582908	rs28750361	T	A	PASS	intergenic	LINC01411;MSX2	.	.	7	0.03804	184	0	211	0.269133	784	2	3.04884e-14	*
chr5	174643736	rs753357987	AG	A	PASS	intergenic	LINC01411;MSX2	.	.	18	0.09782	184	0	178	0.00298028	59726	2	1.99975e-21	*
chr5	174647070	rs111693981	TA	T	PASS	intergenic	LINC01411;MSX2	.	.	18	0.09782	184	1	6496	0.266557	24370	335	1.96844e-08	*
chr5	174697915	rs2381940	T	C	PASS	intergenic	LINC01411;MSX2	.	.	59	0.32065	184	9	26789	0.554638	48300	5547	2.14279e-10	*
chr5	174701516	rs60011674	CTTTTTCT	C	PASS	intergenic	LINC01411;MSX2	.	.	18	0.09782	184	0	8913	0.527959	16882	686	7.44905e-35	*
chr5	174712113	rs71812349	AT	A	PASS	intergenic	LINC01411;MSX2	.	.	16	0.08695	184	0	101	0.00337589	29918	0	2.30307e-17	*
chr5	174712117	rs6863643	T	A	PASS	intergenic	LINC01411;MSX2	.	.	171	0.92934	184	79	67136	0.995286	67454	33410	9.93887e-12	*
chr5	174712259	rs61248666	AT	A	PASS	intergenic	LINC01411;MSX2	.	.	11	0.05978	184	0	153	0.00251067	60940	0	3.74424e-12	*
chr6	7441867	rs368161595	C	T	PASS	intergenic	RIOK1;DSP	.	.	103	0.55978	184	29	10785	0.3547	30406	2641	1.75004e-08	*
chr6	7441893	rs12530480	A	C	PASS	intergenic	RIOK1;DSP	.	.	47	0.25543	184	1	253	0.0167816	15076	35	2.69345e-39	*
chr6	7472043	rs112651303	AT	A	PASS	intergenic	RIOK1;DSP	.	.	12	0.06521	184	0	94	0.00144682	64970	0	3.12457e-16	*
chr6	7506616	rs543193826	TA	T	PASS	intergenic	RIOK1;DSP	.	.	15	0.08152	184	0	168	0.00259347	64778	0	8.21142e-18	*
chr6	7510518	rs60620116	TC	T	PASS	intergenic	RIOK1;DSP	.	.	31	0.16847	184	0	130	0.00204383	63606	22	1.33192e-47	*
chr6	7533228	rs771949593	CA	C	PASS	intergenic	RIOK1;DSP	.	.	34	0.18478	184	0	174	0.00331846	52434	0	9.36102e-47	*
chr6	7550218	rs199882901	G	GT	PASS	intronic	DSP	.	.	15	0.08152	184	0	412	0.0064931	63452	11	2.80644e-12	*
chr6	7566512	rs200962599	G	GA	PASS	intronic	DSP	.	.	5	0.02717	184	0	13	0.000197923	65682	0	1.34009e-09	*
chr6	16251857	rs199998627	T	TA	PASS	intronic	GMPR	.	.	4	0.02173	184	0	10	0.00014806	67540	0	5.16749e-08	*
chr6	16263648	rs570610289	ATGGGGTGCAGAGATAAGAGGTCAGGGCACAGAAATAAGGGAT	A	PASS	intronic	GMPR	.	.	7	0.03804	184	2	57	0.000857323	66486	11	5.91413e-10	*
chr6	16364322	rs746549944	TG	T	PASS	intronic	ATXN1	.	.	6	0.0326	184	0	60	0.000889442	67458	0	2.96157e-08	*
chr6	16457386	rs767195953	G	GA	PASS	intronic	ATXN1	.	.	47	0.25543	184	0	426	0.00710166	59986	0	7.74965e-57	*
chr6	16622864	rs777759134	CT	C	PASS	intronic	ATXN1	.	.	4	0.02173	184	0	9	0.000135265	66536	0	3.92552e-08	*
chr6	16671301	rs200946216	TTTTC	T	PASS	intronic	ATXN1	.	.	12	0.06521	184	0	51	0.00103343	49350	3	1.08531e-17	*
chr6	16700981	rs796839946	G	GA	PASS	intronic	ATXN1	.	.	10	0.05434	184	0	113	0.00178115	63442	0	3.61461e-12	*
chr6	16929016	rs76780407	CT	C	PASS	intergenic	ATXN1-AS1;STMND1	.	.	19	0.10326	184	0	161	0.00246268	65376	0	1.85663e-24	*
chr6	17014749	rs61606648	A	ACG	PASS	intergenic	ATXN1-AS1;STMND1	.	.	19	0.10326	184	1	9777	0.511617	19110	704	1.00111e-31	*
chr6	18247678	rs113895880	G	GT	PASS	intronic	DEK	.	.	13	0.07065	184	0	440	0.00669792	65692	2	6.44809e-10	*
chr6	18259391	rs12195215	T	C	PASS	intronic	DEK	.	.	11	0.05978	184	1	9098	0.349144	26058	733	1.97659e-20	*
chr6	18303480	rs138538823	G	GT	PASS	intergenic	DEK;RNF144B	.	.	13	0.07065	184	0	352	0.00545517	64526	2	5.72808e-11	*
chr6	18327777	rs74825833	A	G	PASS	intergenic	DEK;RNF144B	.	.	1	0.00543	184	0	2120	0.401211	5284	31	1.46635e-38	*
chr6	22311449	rs796159358	CTT	C	PASS	intergenic	PRL;HDGFL1	.	.	10	0.05434	184	0	245	0.00364258	67260	0	2.68715e-09	*
chr6	22473487	rs755108854	AT	A	PASS	intergenic	PRL;HDGFL1	.	.	14	0.07608	184	0	126	0.00187094	67346	0	3.6276e-18	*
chr6	22476919	rs112043845	G	A	PASS	intergenic	PRL;HDGFL1	.	.	2	0.01086	184	0	1473	0.427204	3448	15	8.86662e-40	*
chr6	22534268	rs57276438	AT	A	PASS	intergenic	PRL;HDGFL1	.	.	40	0.21739	184	0	1234	0.0189427	65144	6	7.36365e-30	*
chr6	22631078	rs910010	T	C	PASS	intergenic	HDGFL1;LOC105374972	.	.	27	0.14673	184	0	11906	0.458876	25946	1264	3.95296e-19	*
chr6	32466277	rs9268955	C	T	PASS	intergenic	HLA-DRA;HLA-DRB5	.	.	48	0.26086	184	7	4713	0.0948404	49694	358	7.90016e-11	*
chr6	32466281	rs9268956	G	A	PASS	intergenic	HLA-DRA;HLA-DRB5	.	.	49	0.2663	184	7	4457	0.0900077	49518	331	3.59334e-12	*
chr6	32467875	rs9268994	G	T	PASS	intergenic	HLA-DRA;HLA-DRB5	.	.	52	0.2826	184	8	4336	0.0865711	50086	256	1.36287e-14	*
chr6	32467876	rs9268995	T	C	PASS	intergenic	HLA-DRA;HLA-DRB5	.	.	52	0.2826	184	8	4137	0.082969	49862	237	2.51391e-15	*
chr6	32471579	rs115177854	A	G	PASS	intergenic	HLA-DRA;HLA-DRB5	.	.	21	0.11413	184	0	518	0.0104121	49750	0	1.44717e-15	*
chr6	32471741	rs201757543	C	A	PASS	intergenic	HLA-DRA;HLA-DRB5	.	.	7	0.03804	184	0	0	0	67884	0	9.39934e-19	*
chr6	32472566	rs113996806	G	T	PASS	intergenic	HLA-DRA;HLA-DRB5	.	.	43	0.23369	184	0	307	0.00642797	47760	0	7.34571e-52	*
chr6	32472589	rs17209308	G	A	PASS	intergenic	HLA-DRA;HLA-DRB5	.	.	56	0.30434	184	0	1422	0.0363962	39070	0	4.94145e-35	*
chr6	32472593	rs796788813	G	A	PASS	intergenic	HLA-DRA;HLA-DRB5	.	.	56	0.30434	184	0	452	0.0102671	44024	0	2.374e-63	*
chr6	32473759	rs796663014	G	T	PASS	intergenic	HLA-DRA;HLA-DRB5	.	.	23	0.125	184	0	23	0.000494539	46508	0	9.11973e-44	*
chr6	32473787	rs796511815	A	G	PASS	intergenic	HLA-DRA;HLA-DRB5	.	.	33	0.17934	184	0	213	0.00568758	37450	0	1.11678e-37	*
chr6	32474075	rs201506429	T	C	PASS	intergenic	HLA-DRA;HLA-DRB5	.	.	35	0.19021	184	0	2487	0.0509986	48766	0	2.0009e-11	*
chr6	32474155	rs375305384	A	G	PASS	intergenic	HLA-DRA;HLA-DRB5	.	.	36	0.19565	184	0	246	0.00465275	52872	0	1.54405e-45	*
chr6	32474430	rs112642749	C	G	PASS	intergenic	HLA-DRA;HLA-DRB5	.	.	38	0.20652	184	0	1708	0.0345413	49448	0	9.65594e-19	*
chr6	32474442	rs112312777	A	G	PASS	intergenic	HLA-DRA;HLA-DRB5	.	.	39	0.21195	184	0	1164	0.0236807	49154	0	3.14807e-25	*
chr6	32474449	rs796857453	A	G	PASS	intergenic	HLA-DRA;HLA-DRB5	.	.	26	0.1413	184	0	595	0.0120023	49574	0	8.9834e-20	*
chr6	32474469	rs62404415	G	A	PASS	intergenic	HLA-DRA;HLA-DRB5	.	.	31	0.16847	184	0	317	0.00717552	44178	0	6.40115e-32	*
chr6	32474476	rs116450051	G	C	PASS	intergenic	HLA-DRA;HLA-DRB5	.	.	35	0.19021	184	0	513	0.012816	40028	0	1.49044e-29	*
chr6	32474478	rs115745583	G	C	PASS	intergenic	HLA-DRA;HLA-DRB5	.	.	34	0.18478	184	0	490	0.0121012	40492	0	4.19968e-29	*
chr6	32474488	rs142876841	T	C	PASS	intergenic	HLA-DRA;HLA-DRB5	.	.	27	0.14673	184	0	45	0.000747434	60206	0	6.58094e-50	*
chr6	32474494	rs117911038	T	C	PASS	intergenic	HLA-DRA;HLA-DRB5	.	.	29	0.1576	184	0	107	0.00220237	48584	0	1.26005e-42	*
chr6	32474643	rs796496373	T	G	PASS	intergenic	HLA-DRA;HLA-DRB5	.	.	9	0.04891	184	0	0	0	67678	0	6.49592e-24	*
chr6	32474652	rs796721893	T	C	PASS	intergenic	HLA-DRA;HLA-DRB5	.	.	10	0.05434	184	0	0	0	67662	0	1.67932e-26	*
chr6	32474661	rs796823433	A	G	PASS	intergenic	HLA-DRA;HLA-DRB5	.	.	5	0.02717	184	0	0	0	67758	0	1.37932e-13	*
chr6	32474825	rs201564460	G	A	PASS	intergenic	HLA-DRA;HLA-DRB5	.	.	41	0.22282	184	0	657	0.0106767	61536	0	1.83659e-40	*
chr6	32474839	rs113158408	A	G	PASS	intergenic	HLA-DRA;HLA-DRB5	.	.	39	0.21195	184	0	627	0.0101908	61526	0	2.03706e-38	*
chr6	32474855	rs150695887	TC	T	PASS	intergenic	HLA-DRA;HLA-DRB5	.	.	45	0.24456	184	0	1257	0.0262663	47856	0	7.58313e-30	*
chr6	32474897	rs369288538	A	AC	PASS	intergenic	HLA-DRA;HLA-DRB5	.	.	49	0.2663	184	0	672	0.0144101	46634	0	5.97689e-46	*
chr6	32474939	rs17209768	C	T	PASS	intergenic	HLA-DRA;HLA-DRB5	.	.	32	0.17391	184	0	3057	0.0462201	66140	36	1.29525e-10	*
chr6	32476897	rs77332307	G	A	PASS	intergenic	HLA-DRA;HLA-DRB5	.	.	29	0.1576	184	0	464	0.00817247	56776	0	1.01811e-27	*
chr6	32476933	rs114792576	T	C	PASS	intergenic	HLA-DRA;HLA-DRB5	.	.	55	0.29891	184	0	1457	0.0354191	41136	0	1.37773e-34	*
chr6	32476954	rs75988662	C	T	PASS	intergenic	HLA-DRA;HLA-DRB5	.	.	54	0.29347	184	0	2656	0.0783481	33900	0	1.21242e-17	*
chr6	32477044	rs114403798	C	T	PASS	intergenic	HLA-DRA;HLA-DRB5	.	.	47	0.25543	184	0	2038	0.0453695	44920	0	3.74494e-22	*
chr6	32477068	rs141241044	A	G	PASS	intergenic	HLA-DRA;HLA-DRB5	.	.	45	0.24456	184	0	846	0.0179123	47230	0	1.17292e-36	*
chr6	32477088	rs369831800	A	C	PASS	intergenic	HLA-DRA;HLA-DRB5	.	.	34	0.18478	184	0	416	0.0080978	51372	0	1.11832e-34	*
chr6	32479441	rs4248167	C	T	PASS	intergenic	HLA-DRA;HLA-DRB5	.	.	9	0.04891	184	0	29	0.000442586	65524	0	1.32044e-15	*
chr6	32480554	rs149255327	C	T	PASS	intergenic	HLA-DRA;HLA-DRB5	.	.	7	0.03804	184	0	32	0.000594067	53866	0	6.62644e-11	*
chr6	32480774	rs371732593	T	A	PASS	intergenic	HLA-DRA;HLA-DRB5	.	.	25	0.13586	184	0	880	0.0204966	42934	0	1.6873e-13	*
chr6	32480798	rs113162131	T	C	PASS	intergenic	HLA-DRA;HLA-DRB5	.	.	23	0.125	184	0	574	0.0143737	39934	0	7.52256e-15	*
chr6	32481075	rs111303639	T	TA	PASS	intergenic	HLA-DRA;HLA-DRB5	.	.	12	0.06521	184	0	0	0	66136	0	1.44338e-31	*
chr6	32481814	rs72508406	G	A	PASS	intergenic	HLA-DRA;HLA-DRB5	.	.	34	0.18478	184	0	3161	0.0634382	49828	0	2.0723e-08	*
chr6	32481816	rs113893587	G	A	PASS	intergenic	HLA-DRA;HLA-DRB5	.	.	34	0.18478	184	0	2692	0.05294	50850	0	2.27061e-10	*
chr6	32481962	rs114229543	A	G	PASS	intergenic	HLA-DRA;HLA-DRB5	.	.	56	0.30434	184	0	3685	0.0872478	42236	0	5.33117e-17	*
chr6	32481969	rs114791453	T	C	PASS	intergenic	HLA-DRA;HLA-DRB5	.	.	55	0.29891	184	0	2839	0.0670746	42326	0	2.23107e-21	*
chr6	32481972	rs115454535	T	A	PASS	intergenic	HLA-DRA;HLA-DRB5	.	.	55	0.29891	184	0	2482	0.0584936	42432	0	4.10274e-24	*
chr6	32481982	rs139814119	A	T	PASS	intergenic	HLA-DRA;HLA-DRB5	.	.	54	0.29347	184	0	1425	0.0321583	44312	0	1.3314e-35	*
chr6	32481986	rs117884734	A	T	PASS	intergenic	HLA-DRA;HLA-DRB5	.	.	54	0.29347	184	0	1370	0.030342	45152	1	7.64846e-37	*
chr6	32481989	rs117121541	G	A	PASS	intergenic	HLA-DRA;HLA-DRB5	.	.	53	0.28804	184	0	921	0.0198116	46488	0	9.88031e-45	*
chr6	32482003	rs115978842	C	T	PASS	intergenic	HLA-DRA;HLA-DRB5	.	.	50	0.27173	184	0	572	0.0115658	49456	0	8.56222e-52	*
chr6	32482010	rs116342400	A	G	PASS	intergenic	HLA-DRA;HLA-DRB5	.	.	50	0.27173	184	0	529	0.0103831	50948	0	5.42546e-54	*
chr6	32482040	rs142017272	C	T	PASS	intergenic	HLA-DRA;HLA-DRB5	.	.	45	0.24456	184	0	1914	0.042909	44606	0	2.15624e-21	*
chr6	32482046	rs140487453	C	T	PASS	intergenic	HLA-DRA;HLA-DRB5	.	.	43	0.23369	184	0	2651	0.0613999	43176	0	3.09819e-14	*
chr6	32482051	rs151024056	T	C	PASS	intergenic	HLA-DRA;HLA-DRB5	.	.	43	0.23369	184	0	3194	0.0742825	42998	0	1.59665e-11	*
chr6	32482144	rs368915586	G	C	PASS	intergenic	HLA-DRA;HLA-DRB5	.	.	10	0.05434	184	0	166	0.00269708	61548	0	1.70876e-10	*
chr6	32483855	rs796665111	AT	A	PASS	intergenic	HLA-DRA;HLA-DRB5	.	.	49	0.2663	184	0	1362	0.0324579	41962	0	4.01313e-30	*
chr6	32483884	rs796160183	A	G	PASS	intergenic	HLA-DRA;HLA-DRB5	.	.	51	0.27717	184	0	2384	0.0716088	33292	0	3.42346e-17	*
chr6	32483948	rs113914503	C	A	PASS	intergenic	HLA-DRA;HLA-DRB5	.	.	3	0.0163	184	0	0	0	62478	0	2.49085e-08	*
chr6	32485770	rs71543457	A	G	PASS	intergenic	HLA-DRA;HLA-DRB5	.	.	39	0.21195	184	0	2005	0.049106	40830	0	1.2906e-14	*
chr6	32485955	rs113037843	C	T	PASS	intergenic	HLA-DRA;HLA-DRB5	.	.	44	0.23913	184	0	1954	0.0351414	55604	0	7.12296e-24	*
chr6	32485989	rs370544213	T	A	PASS	intergenic	HLA-DRA;HLA-DRB5	.	.	5	0.02717	184	0	1	1.53785e-05	65026	0	1.01378e-12	*
chr6	32486165	rs201179233	A	G	PASS	intergenic	HLA-DRA;HLA-DRB5	.	.	19	0.10326	184	0	279	0.00506003	55138	0	6.69951e-19	*
chr6	32486188	rs200446287	C	T	PASS	intergenic	HLA-DRA;HLA-DRB5	.	.	24	0.13043	184	0	175	0.00314115	55712	0	1.91556e-30	*
chr6	32486399	rs796889013	G	C	PASS	intergenic	HLA-DRA;HLA-DRB5	.	.	11	0.05978	184	0	312	0.00571764	54568	0	1.5529e-08	*
chr6	32487534	rs111984068	T	C	PASS	intergenic	HLA-DRA;HLA-DRB5	.	.	60	0.32608	184	3	1942	0.138913	13980	890	1.39716e-10	*
chr6	32487565	rs181336904	G	C	PASS	intergenic	HLA-DRA;HLA-DRB5	.	.	7	0.03804	184	2	3	0.000254237	11800	0	2.07176e-11	*
chr6	32487581	rs116615641	C	T	PASS	intergenic	HLA-DRA;HLA-DRB5	.	.	9	0.04891	184	4	3	0.000262375	11434	0	1.08853e-14	*
chr6	32487582	rs191863247	A	G	PASS	intergenic	HLA-DRA;HLA-DRB5	.	.	7	0.03804	184	2	3	0.000248344	12080	0	1.764e-11	*
chr6	32487602	rs371435903	C	T	PASS	intergenic	HLA-DRA;HLA-DRB5	.	.	8	0.04347	184	3	21	0.00181944	11542	5	1.02232e-08	*
chr6	32487636	rs200055239	AAC	A	PASS	intergenic	HLA-DRA;HLA-DRB5	.	.	38	0.20652	184	5	189	0.0103755	18216	8	9.43674e-36	*
chr6	32487640	rs756011517	ATTT	A	PASS	intergenic	HLA-DRA;HLA-DRB5	.	.	21	0.11413	184	0	306	0.0175057	17480	12	3.09872e-11	*
chr6	32487651	rs771800244	AT	A	PASS	intergenic	HLA-DRA;HLA-DRB5	.	.	31	0.16847	184	1	354	0.0191289	18506	9	1.24772e-19	*
chr6	32487660	rs760161359	AC	A	PASS	intergenic	HLA-DRA;HLA-DRB5	.	.	22	0.11956	184	0	440	0.0242665	18132	3	1.56433e-09	*
chr6	32487663	rs201013043	A	AT	PASS	intergenic	HLA-DRA;HLA-DRB5	.	.	32	0.17391	184	0	443	0.024896	17794	2	1.81004e-17	*
chr6	32487676	rs796587588	T	C	PASS	intergenic	HLA-DRA;HLA-DRB5	.	.	31	0.16847	184	1	29	0.00154026	18828	0	2.32365e-47	*
chr6	32487678	rs796216714	T	G	PASS	intergenic	HLA-DRA;HLA-DRB5	.	.	31	0.16847	184	1	29	0.00197844	14658	0	4.72909e-44	*
chr6	32487864	rs796132095	C	A	PASS	intergenic	HLA-DRA;HLA-DRB5	.	.	40	0.21739	184	0	2662	0.0789958	33698	0	4.6045e-09	*
chr6	32487870	rs111374918	G	A	PASS	intergenic	HLA-DRA;HLA-DRB5	.	.	44	0.23913	184	0	3039	0.0966419	31446	0	2.15679e-08	*
chr6	32487910	rs199627179	C	CT	PASS	intergenic	HLA-DRA;HLA-DRB5	.	.	72	0.3913	184	18	4635	0.154955	29912	684	1.04652e-14	*
chr6	32487960	rs74892682	A	G	PASS	intergenic	HLA-DRA;HLA-DRB5	.	.	50	0.27173	184	18	1506	0.113987	13212	281	7.75417e-09	*
chr6	32487963	rs75761160	T	G	PASS	intergenic	HLA-DRA;HLA-DRB5	.	.	22	0.11956	184	0	187	0.0133001	14060	0	3.0685e-14	*
chr6	32487965	rs77769241	T	A	PASS	intergenic	HLA-DRA;HLA-DRB5	.	.	99	0.53804	184	44	5292	0.285869	18512	1762	1.67804e-12	*
chr6	32487973	rs796088072	C	T	PASS	intergenic	HLA-DRA;HLA-DRB5	.	.	62	0.33695	184	8	728	0.0333608	21822	83	3.00592e-43	*
chr6	32487979	rs77194371	T	A	PASS	intergenic	HLA-DRA;HLA-DRB5	.	.	72	0.3913	184	18	1312	0.100168	13098	250	6.16671e-25	*
chr6	32488066	rs77070267	A	G	PASS	intergenic	HLA-DRA;HLA-DRB5	.	.	48	0.26086	184	3	31302	0.661888	47292	14008	2.56529e-28	*
chr6	32488100	rs796750420	A	T	PASS	intergenic	HLA-DRA;HLA-DRB5	.	.	58	0.31521	184	8	1103	0.0366543	30092	41	7.09259e-37	*
chr6	32488110	rs796854080	A	G	PASS	intergenic	HLA-DRA;HLA-DRB5	.	.	60	0.32608	184	8	1811	0.0725096	24976	134	1.509e-23	*
chr6	32488209	rs79991813	A	C	PASS	intergenic	HLA-DRA;HLA-DRB5	.	.	38	0.20652	184	0	1953	0.0736314	26524	0	7.66035e-09	*
chr6	32488216	rs79318262	A	G	PASS	intergenic	HLA-DRA;HLA-DRB5	.	.	37	0.20108	184	0	1336	0.0518714	25756	0	1.81624e-12	*
chr6	32488223	rs76337797	G	A	PASS	intergenic	HLA-DRA;HLA-DRB5	.	.	32	0.17391	184	0	1055	0.0429211	24580	0	2.44596e-11	*
chr6	32488275	rs79495615	G	A	PASS	intergenic	HLA-DRA;HLA-DRB5	.	.	38	0.20652	184	0	141	0.00415194	33960	0	6.53715e-50	*
chr6	32488278	rs796228018	G	C	PASS	intergenic	HLA-DRA;HLA-DRB5	.	.	34	0.18478	184	0	122	0.00355354	34332	0	3.08624e-45	*
chr6	32488283	rs79538612	C	G	PASS	intergenic	HLA-DRA;HLA-DRB5	.	.	34	0.18478	184	0	91	0.00256483	35480	0	2.15581e-49	*
chr6	32488333	rs76344938	T	C	PASS	intergenic	HLA-DRA;HLA-DRB5	.	.	27	0.14673	184	0	17	0.000498271	34118	0	4.2992e-51	*
chr6	32488347	rs78776164	C	T	PASS	intergenic	HLA-DRA;HLA-DRB5	.	.	27	0.14673	184	0	8	0.000208247	38416	0	6.35135e-57	*
chr6	32488364	rs76152939	T	G	PASS	intergenic	HLA-DRA;HLA-DRB5	.	.	35	0.19021	184	0	1	2.15054e-05	46500	0	8.06853e-85	*
chr6	32488371	rs76971474	C	T	PASS	intergenic	HLA-DRA;HLA-DRB5	.	.	36	0.19565	184	0	0	0	48656	0	1.41271e-89	*
chr6	32488407	rs77598973	T	C	PASS	intergenic	HLA-DRA;HLA-DRB5	.	.	34	0.18478	184	0	0	0	54310	0	3.62839e-86	*
chr6	32488472	rs116553580	G	C	PASS	intergenic	HLA-DRA;HLA-DRB5	.	.	7	0.03804	184	0	10503	0.256358	40970	0	2.86737e-15	*
chr6	32488479	rs79494664	A	G	PASS	intergenic	HLA-DRA;HLA-DRB5	.	.	6	0.0326	184	0	10375	0.254464	40772	0	4.87948e-16	*
chr6	32488487	rs564191388	A	G	PASS	intergenic	HLA-DRA;HLA-DRB5	.	.	6	0.0326	184	0	10292	0.253285	40634	0	8.16508e-16	*
chr6	32488567	rs79282297	G	A	PASS	intergenic	HLA-DRA;HLA-DRB5	.	.	9	0.04891	184	3	6898	0.357558	19292	2490	2.85327e-23	*
chr6	32488581	rs77349684	A	G	PASS	intergenic	HLA-DRA;HLA-DRB5	.	.	9	0.04891	184	3	7428	0.390989	18998	3089	7.14962e-27	*
chr6	32488597	rs78591278	A	C	PASS	intergenic	HLA-DRA;HLA-DRB5	.	.	9	0.04891	184	3	7024	0.382071	18384	2803	7.3921e-26	*
chr6	32488659	rs181079253	A	G	PASS	intergenic	HLA-DRA;HLA-DRB5	.	.	26	0.1413	184	3	9698	0.379302	25568	2246	2.01832e-12	*
chr6	32488669	rs751941758	G	T	PASS	intergenic	HLA-DRA;HLA-DRB5	.	.	26	0.1413	184	3	9470	0.372659	25412	2181	5.63171e-12	*
chr6	32488672	rs757792300	C	T	PASS	intergenic	HLA-DRA;HLA-DRB5	.	.	26	0.1413	184	3	9552	0.377669	25292	2184	2.08959e-12	*
chr6	32488677	rs779415288	A	C	PASS	intergenic	HLA-DRA;HLA-DRB5	.	.	26	0.1413	184	3	9418	0.368986	25524	2120	9.69292e-12	*
chr6	32488679	rs753452818	T	A	PASS	intergenic	HLA-DRA;HLA-DRB5	.	.	26	0.1413	184	3	9389	0.368196	25500	2115	1.49161e-11	*
chr6	32488704	rs111284694	A	G	PASS	intergenic	HLA-DRA;HLA-DRB5	.	.	26	0.1413	184	3	8758	0.355756	24618	1905	1.04743e-10	*
chr6	32488717	rs113147503	C	T	PASS	intergenic	HLA-DRA;HLA-DRB5	.	.	40	0.21739	184	17	13853	0.536772	25808	6107	1.81237e-18	*
chr6	32488815	rs78493364	T	C	PASS	intergenic	HLA-DRA;HLA-DRB5	.	.	81	0.44021	184	25	27691	0.661262	41876	11805	1.01043e-09	*
chr6	32489053	rs113949452	A	G	PASS	intergenic	HLA-DRA;HLA-DRB5	.	.	58	0.31521	184	8	4269	0.140715	30338	26	1.70063e-09	*
chr6	32489208	rs77355105	T	C	PASS	intergenic	HLA-DRA;HLA-DRB5	.	.	5	0.02717	184	0	12	0.000370989	32346	0	3.2108e-08	*
chr6	32489209	rs76011510	A	G	PASS	intergenic	HLA-DRA;HLA-DRB5	.	.	5	0.02717	184	0	10	0.000301623	33154	0	1.39255e-08	*
chr6	32489429	rs182338550	T	G	PASS	intergenic	HLA-DRA;HLA-DRB5	.	.	36	0.19565	184	0	478	0.0414283	11538	0	2.18176e-14	*
chr6	32489466	rs538073854	C	T	PASS	intergenic	HLA-DRA;HLA-DRB5	.	.	36	0.19565	184	0	566	0.046746	12108	0	6.36128e-13	*
chr6	32489467	rs556463330	C	A	PASS	intergenic	HLA-DRA;HLA-DRB5	.	.	36	0.19565	184	0	581	0.030855	18830	0	2.44391e-18	*
chr6	32489495	rs796304995	T	C	PASS	intergenic	HLA-DRA;HLA-DRB5	.	.	36	0.19565	184	0	628	0.0425417	14762	0	3.87315e-14	*
chr6	32489498	rs797006999	T	C	PASS	intergenic	HLA-DRA;HLA-DRB5	.	.	36	0.19565	184	0	631	0.0413337	15266	0	1.65493e-14	*
chr6	32489507	rs796154877	A	C	PASS	intergenic	HLA-DRA;HLA-DRB5	.	.	38	0.20652	184	0	1858	0.0674655	27540	16	7.18269e-10	*
chr6	32489517	rs796741820	C	T	PASS	intergenic	HLA-DRA;HLA-DRB5	.	.	36	0.19565	184	0	778	0.0455184	17092	2	2.44956e-13	*
chr6	32489893	rs112269717	A	T	PASS	intergenic	HLA-DRA;HLA-DRB5	.	.	15	0.08152	184	0	11864	0.309313	38356	342	1.33771e-13	*
chr6	32489904	rs75093762	T	A	PASS	intergenic	HLA-DRA;HLA-DRB5	.	.	66	0.35869	184	12	4905	0.15635	31372	199	3.06597e-11	*
chr6	32489919	rs796251141	A	G	PASS	intergenic	HLA-DRA;HLA-DRB5	.	.	42	0.22826	184	0	1030	0.0325476	31646	0	3.90937e-23	*
chr6	32489926	rs796352409	C	T	PASS	intergenic	HLA-DRA;HLA-DRB5	.	.	62	0.33695	184	10	3162	0.151263	20904	36	4.15193e-10	*
chr6	32489931	rs79830316	A	C	PASS	intergenic	HLA-DRA;HLA-DRB5	.	.	61	0.33152	184	9	2970	0.136715	21724	19	1.94381e-11	*
chr6	32489950	rs58937009	A	T	PASS	intergenic	HLA-DRA;HLA-DRB5	.	.	62	0.33695	184	9	3789	0.147146	25750	563	1.91097e-10	*
chr6	32489951	rs189763253	C	T	PASS	intergenic	HLA-DRA;HLA-DRB5	.	.	59	0.32065	184	8	876	0.0258651	33868	0	4.24016e-46	*
chr6	32489956	rs58095553	G	A	PASS	intergenic	HLA-DRA;HLA-DRB5	.	.	62	0.33695	184	9	3471	0.130971	26502	559	8.64314e-13	*
chr6	32489964	rs116592188	G	C	PASS	intergenic	HLA-DRA;HLA-DRB5	.	.	59	0.32065	184	8	658	0.0254782	25826	0	3.18453e-46	*
chr6	32489985	rs78543540	C	A	PASS	intergenic	HLA-DRA;HLA-DRB5	.	.	43	0.23369	184	1	21490	0.545321	39408	7899	1.54792e-17	*
chr6	32489994	rs79044903	C	A	PASS	intergenic	HLA-DRA;HLA-DRB5	.	.	46	0.25	184	1	23364	0.555149	42086	8561	6.14438e-17	*
chr6	32489997	rs147818014	TAGAC	T	PASS	intergenic	HLA-DRA;HLA-DRB5	.	.	55	0.29891	184	1	23507	0.560197	41962	8549	1.41621e-12	*
chr6	32490237	rs111399466	TC	T	PASS	intergenic	HLA-DRA;HLA-DRB5	.	.	3	0.0163	184	0	5554	0.159735	34770	693	1.9009e-10	*
chr6	32490431	rs72849265	C	T	PASS	intergenic	HLA-DRA;HLA-DRB5	.	.	70	0.38043	184	18	5209	0.141365	36848	1344	1.17524e-15	*
chr6	32490588	rs146974236	GTT	G	PASS	intergenic	HLA-DRA;HLA-DRB5	.	.	35	0.19021	184	7	595	0.0354167	16800	0	1.05707e-15	*
chr6	32490992	rs113693373	T	A	PASS	intergenic	HLA-DRA;HLA-DRB5	.	.	69	0.375	184	32	1622	0.119634	13558	742	1.2661e-18	*
chr6	32491150	rs368303980	AT	A	PASS	intergenic	HLA-DRA;HLA-DRB5	.	.	20	0.10869	184	0	169	0.00902585	18724	0	2.41133e-15	*
chr6	32491749	rs78181233	G	A	PASS	intergenic	HLA-DRA;HLA-DRB5	.	.	83	0.45108	184	38	3424	0.208831	16396	1382	2.56329e-13	*
chr6	32491881	rs377275718	AG	A	PASS	intergenic	HLA-DRA;HLA-DRB5	.	.	73	0.39673	184	21	6551	0.194657	33654	1297	2.84431e-10	*
chr6	32492131	rs115834108	G	A	PASS	intergenic	HLA-DRA;HLA-DRB5	.	.	62	0.33695	184	23	3873	0.134489	28798	1154	2.67393e-12	*
chr6	32492140	rs74507717	G	A	PASS	intergenic	HLA-DRA;HLA-DRB5	.	.	136	0.73913	184	59	9816	0.509181	19278	4100	2.58599e-10	*
chr6	32492146	rs80072299	A	G	PASS	intergenic	HLA-DRA;HLA-DRB5	.	.	93	0.50543	184	33	6710	0.298461	22482	2951	5.58203e-09	*
chr6	32492149	rs79771986	A	G	PASS	intergenic	HLA-DRA;HLA-DRB5	.	.	126	0.68478	184	56	8329	0.456484	18246	3438	5.98501e-10	*
chr6	32492160	rs76782015	T	C	PASS	intergenic	HLA-DRA;HLA-DRB5	.	.	80	0.43478	184	31	3038	0.216228	14050	76	5.82621e-11	*
chr6	32492173	rs55654746	A	G	PASS	intergenic	HLA-DRA;HLA-DRB5	.	.	79	0.42934	184	30	2459	0.172513	14254	49	9.2829e-16	*
chr6	32492222	rs79054061	C	G	PASS	intergenic	HLA-DRA;HLA-DRB5	.	.	82	0.44565	184	36	1381	0.0894546	15438	476	2.28236e-36	*
chr6	32492568	rs375814877	G	A	PASS	intergenic	HLA-DRA;HLA-DRB5	.	.	15	0.08152	184	0	311	0.00771253	40324	0	3.27601e-11	*
chr6	32492592	rs183372045	G	A	PASS	intergenic	HLA-DRA;HLA-DRB5	.	.	16	0.08695	184	0	198	0.00471496	41994	0	2.1797e-15	*
chr6	32492735	rs80221542	T	C	PASS	intergenic	HLA-DRA;HLA-DRB5	.	.	71	0.38586	184	15	3177	0.130935	24264	241	6.09819e-18	*
chr6	32492741	rs138407498	G	A	PASS	intergenic	HLA-DRA;HLA-DRB5	.	.	57	0.30978	184	1	3086	0.10273	30040	247	1.54803e-14	*
chr6	32492746	rs193047838	C	G	PASS	intergenic	HLA-DRA;HLA-DRB5	.	.	57	0.30978	184	1	2922	0.0885455	33000	267	2.38189e-17	*
chr6	32492768	rs113744494	G	A	PASS	intergenic	HLA-DRA;HLA-DRB5	.	.	57	0.30978	184	1	3634	0.112612	32270	414	6.96484e-13	*
chr6	32492866	rs796440677	A	G	PASS	intergenic	HLA-DRA;HLA-DRB5	.	.	48	0.26086	184	8	3571	0.109352	32656	573	9.30454e-09	*
chr6	32492909	rs530497754	C	T	PASS	intergenic	HLA-DRA;HLA-DRB5	.	.	31	0.16847	184	7	1450	0.0472929	30660	172	1.06644e-09	*
chr6	32492943	rs200724252	GGGTAAATA	G	PASS	intergenic	HLA-DRA;HLA-DRB5	.	.	33	0.17934	184	7	1246	0.0389984	31950	48	3.80068e-13	*
chr6	32493017	rs796549568	T	C	PASS	intergenic	HLA-DRA;HLA-DRB5	.	.	19	0.10326	184	5	44	0.00111449	39480	0	9.07472e-30	*
chr6	32493029	rs115797464	G	A	PASS	intergenic	HLA-DRA;HLA-DRB5	.	.	18	0.09782	184	4	12	0.000283206	42372	0	9.80652e-36	*
chr6	32493127	rs140522203	C	A	PASS	intergenic	HLA-DRA;HLA-DRB5	.	.	2	0.01086	184	1	1641	0.2038	8052	751	2.58297e-15	*
chr6	32493138	rs534976863	C	CT	PASS	intergenic	HLA-DRA;HLA-DRB5	.	.	1	0.00543	184	0	1585	0.186822	8484	722	3.3043e-15	*
chr6	32493402	rs111844608	A	G	PASS	intergenic	HLA-DRA;HLA-DRB5	.	.	2	0.01086	184	1	1855	0.146524	12660	859	2.39284e-10	*
chr6	32493559	rs192619957	C	G	PASS	intergenic	HLA-DRA;HLA-DRB5	.	.	2	0.01086	184	1	1863	0.139134	13390	863	9.50861e-10	*
chr6	32501087	rs559249402	T	C	PASS	intergenic	HLA-DRA;HLA-DRB5	.	.	72	0.3913	184	18	4404	0.109563	40196	818	5.22522e-23	*
chr6	32501089	rs577621741	G	A	PASS	intergenic	HLA-DRA;HLA-DRB5	.	.	71	0.38586	184	18	5154	0.126447	40760	1026	7.83353e-19	*
chr6	32501093	rs535381236	A	G	PASS	intergenic	HLA-DRA;HLA-DRB5	.	.	71	0.38586	184	18	6183	0.150731	41020	1319	8.39156e-15	*
chr6	32501222	rs73403120	C	T	PASS	intergenic	HLA-DRA;HLA-DRB5	.	.	75	0.4076	184	17	30437	0.643761	47280	7923	1.1175e-10	*
chr6	32501799	rs796570375	TTAA	T	PASS	intergenic	HLA-DRA;HLA-DRB5	.	.	6	0.0326	184	0	2	0.000116455	17174	0	3.59757e-11	*
chr6	32501830	rs367620568	T	TGCATGTCATTC	PASS	intergenic	HLA-DRA;HLA-DRB5	.	.	29	0.1576	184	12	2	0.000134935	14822	0	1.68471e-54	*
chr6	32501898	rs74661798	T	A	PASS	intergenic	HLA-DRA;HLA-DRB5	.	.	43	0.23369	184	1	14619	0.48168	30350	5480	6.35712e-12	*
chr6	32501901	rs796616119	T	A	PASS	intergenic	HLA-DRA;HLA-DRB5	.	.	41	0.22282	184	1	150	0.00517313	28996	0	2.38669e-51	*
chr6	32501918	rs535664771	C	T	PASS	intergenic	HLA-DRA;HLA-DRB5	.	.	41	0.22282	184	1	191	0.0071189	26830	0	2.99111e-46	*
chr6	32501920	rs79608159	T	G	PASS	intergenic	HLA-DRA;HLA-DRB5	.	.	80	0.43478	184	36	21289	0.650721	32716	9235	3.42638e-09	*
chr6	32501942	rs112976156	G	T	PASS	intergenic	HLA-DRA;HLA-DRB5	.	.	40	0.21739	184	0	174	0.00488407	35626	0	5.88019e-51	*
chr6	32501962	rs557781692	T	C	PASS	intergenic	HLA-DRA;HLA-DRB5	.	.	39	0.21195	184	0	199	0.00531972	37408	0	4.37244e-48	*
chr6	32501963	rs572901421	A	G	PASS	intergenic	HLA-DRA;HLA-DRB5	.	.	39	0.21195	184	0	199	0.00535695	37148	0	5.70229e-48	*
chr6	32501977	rs796207821	A	C	PASS	intergenic	HLA-DRA;HLA-DRB5	.	.	39	0.21195	184	0	213	0.00617857	34474	0	1.04036e-45	*
chr6	32502075	rs375518047	AC	A	PASS	intergenic	HLA-DRA;HLA-DRB5	.	.	44	0.23913	184	0	364	0.0129436	28122	0	9.51338e-41	*
chr6	32502268	rs201865499	T	TG	PASS	intergenic	HLA-DRA;HLA-DRB5	.	.	73	0.39673	184	24	1450	0.0864433	16774	16	1.18305e-29	*
chr6	32502318	rs77509461	C	T	PASS	intergenic	HLA-DRA;HLA-DRB5	.	.	54	0.29347	184	10	229	0.0118029	19402	0	6.79678e-56	*
chr6	32502360	rs796314808	G	GT	PASS	intergenic	HLA-DRA;HLA-DRB5	.	.	19	0.10326	184	0	150	0.00920697	16292	4	4.58527e-14	*
chr6	32502392	rs76686729	T	C	PASS	intergenic	HLA-DRA;HLA-DRB5	.	.	27	0.14673	184	11	159	0.0126211	12598	18	9.17051e-20	*
chr6	32503853	rs796820806	A	AT	PASS	intergenic	HLA-DRA;HLA-DRB5	.	.	79	0.42934	184	36	1903	0.101245	18796	888	2.82172e-30	*
chr6	32504776	rs75393164	T	C	PASS	intergenic	HLA-DRA;HLA-DRB5	.	.	104	0.56521	184	49	281	0.0250044	11238	22	1.0694e-107	*
chr6	32504816	rs79601710	A	G	PASS	intergenic	HLA-DRA;HLA-DRB5	.	.	109	0.59239	184	53	1822	0.149442	12192	477	3.24699e-42	*
chr6	32504827	rs75176490	C	T	PASS	intergenic	HLA-DRA;HLA-DRB5	.	.	109	0.59239	184	53	2185	0.163108	13396	612	8.88576e-39	*
chr6	32504828	rs75427248	C	T	PASS	intergenic	HLA-DRA;HLA-DRB5	.	.	109	0.59239	184	53	2249	0.167088	13460	654	8.0571e-38	*
chr6	32505737	rs114895810	A	C	PASS	intergenic	HLA-DRA;HLA-DRB5	.	.	6	0.0326	184	0	12	0.000268661	44666	0	7.82763e-11	*
chr6	32505927	rs749215413	TGTC	T	PASS	intergenic	HLA-DRA;HLA-DRB5	.	.	22	0.11956	184	8	3	0.00015971	18784	0	3.14802e-42	*
chr6	32505932	rs563995487	A	AAC	PASS	intergenic	HLA-DRA;HLA-DRB5	.	.	20	0.10869	184	4	0	0	18400	0	2.83674e-41	*
chr6	32506364	rs200010208	G	GT	PASS	intergenic	HLA-DRA;HLA-DRB5	.	.	87	0.47282	184	34	2638	0.150262	17556	787	1.00697e-24	*
chr6	32507408	rs370645904	T	TG	PASS	intergenic	HLA-DRA;HLA-DRB5	.	.	6	0.0326	184	3	2486	0.164854	15080	1156	2.98105e-08	*
chr6	32510583	rs57404925	T	A	PASS	intergenic	HLA-DRA;HLA-DRB5	.	.	92	0.5	184	42	2488	0.140359	17726	1159	1.51926e-30	*
chr6	32510897	rs111807446	C	T	PASS	intergenic	HLA-DRA;HLA-DRB5	.	.	54	0.29347	184	16	3866	0.125789	30734	272	1.98449e-09	*
chr6	32510946	rs373062421	CG	C	PASS	intergenic	HLA-DRA;HLA-DRB5	.	.	44	0.23913	184	17	95	0.00454154	20918	9	1.74897e-57	*
chr6	32511041	rs553168312	CT	C	PASS	intergenic	HLA-DRA;HLA-DRB5	.	.	57	0.30978	184	21	547	0.0308482	17732	244	3.2258e-39	*
chr6	32511209	rs369868221	TC	T	PASS	intergenic	HLA-DRA;HLA-DRB5	.	.	12	0.06521	184	5	4	0.000236044	16946	1	2.87841e-21	*
chr6	32511627	rs140352307	G	A	PASS	intergenic	HLA-DRA;HLA-DRB5	.	.	40	0.21739	184	4	22356	0.533022	41942	3994	2.60994e-18	*
chr6	32511721	rs796690791	TAC	T	PASS	intergenic	HLA-DRA;HLA-DRB5	.	.	12	0.06521	184	0	228	0.0060719	37550	1	2.76631e-09	*
chr6	32511848	rs72849289	C	T	PASS	intergenic	HLA-DRA;HLA-DRB5	.	.	120	0.65217	184	41	9011	0.415944	21664	2324	1.4597e-10	*
chr6	32511861	rs796597052	G	C	PASS	intergenic	HLA-DRA;HLA-DRB5	.	.	34	0.18478	184	1	822	0.0207807	39556	0	6.99682e-22	*
chr6	32511862	rs796192612	C	T	PASS	intergenic	HLA-DRA;HLA-DRB5	.	.	35	0.19021	184	1	855	0.0216368	39516	0	2.31763e-22	*
chr6	32511864	rs150894417	T	G	PASS	intergenic	HLA-DRA;HLA-DRB5	.	.	36	0.19565	184	4	954	0.0259493	36764	24	7.4023e-21	*
chr6	32511960	rs796977852	T	A	PASS	intergenic	HLA-DRA;HLA-DRB5	.	.	32	0.17391	184	0	2083	0.0437238	47640	0	3.37789e-11	*
chr6	32511969	rs796220175	G	A	PASS	intergenic	HLA-DRA;HLA-DRB5	.	.	39	0.21195	184	3	2693	0.0677757	39734	35	2.08751e-10	*
chr6	32512037	rs146420691	A	AC	PASS	intergenic	HLA-DRA;HLA-DRB5	.	.	97	0.52717	184	40	26795	0.72372	37024	11663	1.85209e-08	*
chr6	32512695	rs79388859	G	T	PASS	intergenic	HLA-DRA;HLA-DRB5	.	.	90	0.48913	184	34	25851	0.680827	37970	11059	7.90493e-08	*
chr6	32513348	rs59447698	A	G	PASS	intergenic	HLA-DRA;HLA-DRB5	.	.	2	0.01086	184	1	1841	0.320285	5748	852	3.13607e-27	*
chr6	32513461	rs142533082	TATTTAC	T	PASS	intergenic	HLA-DRA;HLA-DRB5	.	.	68	0.36956	184	21	31	0.00130559	23744	0	4.88615e-125	*
chr6	32513851	rs138317544	C	CACA	PASS	intergenic	HLA-DRA;HLA-DRB5	.	.	94	0.51086	184	38	31455	0.848484	37072	14016	8.68917e-27	*
chr6	32514063	rs551980195	GT	G	PASS	intergenic	HLA-DRA;HLA-DRB5	.	.	34	0.18478	184	6	13	0.00067786	19178	1	8.97152e-60	*
chr6	32514836	rs200154138	ATT	A	PASS	intergenic	HLA-DRA;HLA-DRB5	.	.	51	0.27717	184	15	1	5.41888e-05	18454	0	1.34251e-104	*
chr6	32515856	rs375565063	ATGTG	A	PASS	intergenic	HLA-DRA;HLA-DRB5	.	.	13	0.07065	184	0	30	0.00178614	16796	2	5.10163e-16	*
chr6	32515958	rs539228442	TG	T	PASS	intergenic	HLA-DRA;HLA-DRB5	.	.	81	0.44021	184	28	4945	0.181561	27236	1433	8.0123e-16	*
chr6	32516821	rs138845419	A	AG	PASS	downstream	HLA-DRB5	.	.	53	0.28804	184	12	433	0.0327633	13216	191	2.30241e-33	*
chr6	32516845	rs112927197	A	G	PASS	downstream	HLA-DRB5	.	.	27	0.14673	184	0	84	0.0042592	19722	0	4.20084e-31	*
chr6	32516917	rs145461549	T	G	PASS	downstream	HLA-DRB5	.	.	42	0.22826	184	0	798	0.0316215	25236	0	1.6127e-23	*
chr6	32517251	rs143255306	A	T	PASS	downstream	HLA-DRB5	.	.	1	0.00543	184	0	2562	0.160587	15954	650	6.73698e-13	*
chr6	32517965	rs573701400	TC	T	PASS	intronic	HLA-DRB5	.	.	23	0.125	184	8	254	0.0149061	17040	37	2.51647e-14	*
chr6	32518536	rs367631589	C	CA	PASS	intronic	HLA-DRB5	.	.	9	0.04891	184	0	7182	0.317479	22622	1756	3.20576e-19	*
chr6	32518707	rs115773472	T	G	PASS	intronic	HLA-DRB5	.	.	46	0.25	184	1	985	0.0408917	24088	0	6.32984e-23	*
chr6	32518752	rs755263747	T	TAA	PASS	intronic	HLA-DRB5	.	.	25	0.13586	184	0	2	4.09987e-05	48782	0	1.50155e-59	*
chr6	32518754	rs770637761	G	A	PASS	intronic	HLA-DRB5	.	.	46	0.25	184	1	1921	0.0598592	32092	0	1.1369e-16	*
chr6	32518755	rs752761069	GGA	G	PASS	intronic	HLA-DRB5	.	.	25	0.13586	184	0	2	4.11066e-05	48654	0	1.60309e-59	*
chr6	32518768	rs111501833	T	C	PASS	intronic	HLA-DRB5	.	.	57	0.30978	184	9	18129	0.518297	34978	5762	1.84606e-08	*
chr6	32518939	rs796528863	GT	G	PASS	intronic	HLA-DRB5	.	.	47	0.25543	184	2	520	0.015908	32688	2	3.9255e-41	*
chr6	32519291	rs72508429	T	G	PASS	intronic	HLA-DRB5	.	.	97	0.52717	184	43	28779	0.759581	37888	12592	8.58722e-12	*
chr6	32519792	rs375916194	G	C	PASS	intronic	HLA-DRB5	.	.	11	0.05978	184	0	2	4.50268e-05	44418	0	3.36725e-25	*
chr6	32520407	rs796286939	C	CA	PASS	intronic	HLA-DRB5	.	.	66	0.35869	184	25	16444	0.6435	25554	6901	6.95871e-15	*
chr6	32520546	rs766936709	TAC	T	PASS	intronic	HLA-DRB5	.	.	20	0.10869	184	1	6568	0.353841	18562	8	6.41324e-14	*
chr6	32520593	rs71811299	AAGGC	A	PASS	intronic	HLA-DRB5	.	.	49	0.2663	184	8	17742	0.474664	37378	2093	1.15257e-08	*
chr6	32521236	rs202025476	A	AT	PASS	intronic	HLA-DRB5	.	.	18	0.09782	184	0	11901	0.528792	22506	3619	5.57234e-35	*
chr6	32521294	rs201122670	CAAACAG	C	PASS	intronic	HLA-DRB5	.	.	12	0.06521	184	1	8040	0.254963	31534	42	3.82671e-11	*
chr6	32521980	rs770497834	CT	C	PASS	exonic	HLA-DRB5	frameshift deletion	HLA-DRB5:NM_002125:exon2:c.294delA:p.D99Tfs*30	5	0.02717	184	1	1488	0.173791	8562	60	1.03909e-09	*
chr6	32522186	rs201218424	C	A	PASS	intronic	HLA-DRB5	.	.	44	0.23913	184	10	3547	0.0967434	36664	614	2.183e-08	*
chr6	32522199	rs200665818	C	T	PASS	intronic	HLA-DRB5	.	.	47	0.25543	184	13	3084	0.0900701	34240	579	5.02484e-11	*
chr6	32522205	rs201214949	G	A	PASS	intronic	HLA-DRB5	.	.	47	0.25543	184	13	3065	0.0895047	34244	574	4.06734e-11	*
chr6	32522518	rs200862140	AAT	A	PASS	intronic	HLA-DRB5	.	.	37	0.20108	184	14	50	0.00316736	15786	0	1.295e-49	*
chr6	32523388	rs202189382	TA	T	PASS	intronic	HLA-DRB5	.	.	48	0.26086	184	0	0	0	29392	0	1.57073e-109	*
chr6	32523408	rs35751131	TTTGA	T	PASS	intronic	HLA-DRB5	.	.	83	0.45108	184	26	16	0.000700587	22838	5	2.52951e-166	*
chr6	32523440	rs746725781	TG	T	PASS	intronic	HLA-DRB5	.	.	15	0.08152	184	0	26	0.0011631	22354	0	1.40778e-21	*
chr6	32523453	rs199596143	TC	T	PASS	intronic	HLA-DRB5	.	.	77	0.41847	184	22	0	0	22848	0	2.60024e-170	*
chr6	32523559	rs200670048	G	GC	PASS	intronic	HLA-DRB5	.	.	129	0.70108	184	58	656	0.0526654	12456	156	1.06306e-114	*
chr6	32523606	rs201625723	AGAGG	A	PASS	intronic	HLA-DRB5	.	.	14	0.07608	184	3	446	0.0115616	38576	1	5.0899e-08	*
chr6	32523629	rs113758161	C	T	PASS	intronic	HLA-DRB5	.	.	3	0.0163	184	0	0	0	51064	0	4.55339e-08	*
chr6	32523856	rs112851809	C	T	PASS	intronic	HLA-DRB5	.	.	91	0.49456	184	12	3289	0.115493	28478	39	2.06376e-36	*
chr6	32523913	rs373524598	G	A	PASS	intronic	HLA-DRB5	.	.	15	0.08152	184	0	280	0.00559754	50022	2	3.94549e-13	*
chr6	32523921	rs73407207	C	T	PASS	intronic	HLA-DRB5	.	.	46	0.25	184	0	1178	0.0213205	55252	239	9.2446e-35	*
chr6	32523934	rs112791146	C	T	PASS	intronic	HLA-DRB5	.	.	45	0.24456	184	0	2	3.63676e-05	54994	0	1.05929e-111	*
chr6	32523962	rs111948834	A	G	PASS	intronic	HLA-DRB5	.	.	85	0.46195	184	7	2069	0.0637557	32452	0	1.30436e-50	*
chr6	32523982	rs147886871	G	GT	PASS	intronic	HLA-DRB5	.	.	53	0.28804	184	3	1414	0.0461699	30626	0	4.85778e-27	*
chr6	32524016	rs200806672	CA	C	PASS	intronic	HLA-DRB5	.	.	112	0.60869	184	44	6323	0.303465	20836	2047	1.96859e-17	*
chr6	32524028	rs141142229	G	C	PASS	intronic	HLA-DRB5	.	.	88	0.47826	184	14	193	0.00910377	21200	0	3.75628e-119	*
chr6	32524030	rs146225755	G	A	PASS	intronic	HLA-DRB5	.	.	121	0.6576	184	44	4828	0.254722	18954	1534	4.44759e-30	*
chr6	32524373	rs200097165	A	G	PASS	intronic	HLA-DRB5	.	.	55	0.29891	184	0	6358	0.137429	46264	11	1.82967e-08	*
chr6	32524393	rs373846149	A	AT	PASS	intronic	HLA-DRB5	.	.	36	0.19565	184	0	479	0.00984381	48660	0	1.1018e-34	*
chr6	32524650	rs111908657	C	T	PASS	intronic	HLA-DRB5	.	.	20	0.10869	184	0	68	0.00118129	57564	0	1.0222e-31	*
chr6	32524661	rs74196779	A	G	PASS	intronic	HLA-DRB5	.	.	56	0.30434	184	4	6531	0.138322	47216	162	6.14877e-09	*
chr6	32524751	rs114987819	T	C	PASS	intronic	HLA-DRB5	.	.	56	0.30434	184	3	2062	0.0505516	40790	1	5.43513e-28	*
chr6	32524864	rs147212735	G	A	PASS	intronic	HLA-DRB5	.	.	137	0.74456	184	60	3781	0.241597	15650	1251	5.85439e-46	*
chr6	32525240	rs58427731	C	A	PASS	intronic	HLA-DRB5	.	.	4	0.02173	184	2	2696	0.175818	15334	1107	1.00788e-10	*
chr6	32525392	rs796618651	TC	T	PASS	intronic	HLA-DRB5	.	.	51	0.27717	184	21	235	0.0129348	18168	1	1.11226e-49	*
chr6	32525452	rs201923279	TTCA	T	PASS	intronic	HLA-DRB5	.	.	9	0.04891	184	0	32	0.000787789	40620	0	1.95821e-13	*
chr6	32525812	rs112587821	T	C	PASS	intronic	HLA-DRB5	.	.	36	0.19565	184	0	2911	0.0565528	51474	0	7.72852e-11	*
chr6	32525865	rs72508453	G	A	PASS	intronic	HLA-DRB5	.	.	137	0.74456	184	58	16022	0.546938	29294	3797	4.11188e-08	*
chr6	32525930	rs112454192	T	TG	PASS	intronic	HLA-DRB5	.	.	105	0.57065	184	36	5342	0.340558	15686	1851	3.17618e-10	*
chr6	32526152	rs112063489	G	T	PASS	intronic	HLA-DRB5	.	.	80	0.43478	184	22	5259	0.172291	30524	494	1.23816e-16	*
chr6	32526375	rs368273981	TCC	T	PASS	intronic	HLA-DRB5	.	.	13	0.07065	184	5	61	0.00528688	11538	26	1.04246e-10	*
chr6	32526814	rs112158862	T	C	PASS	intronic	HLA-DRB5	.	.	2	0.01086	184	1	1790	0.143292	12492	826	6.2413e-10	*
chr6	32527149	rs754698202	TAACC	T	PASS	intronic	HLA-DRB5	.	.	40	0.21739	184	9	1612	0.0373702	43136	19	2.70113e-19	*
chr6	32527153	rs752427829	C	CTTTT	PASS	intronic	HLA-DRB5	.	.	39	0.21195	184	9	1597	0.0440503	36254	19	4.2457e-16	*
chr6	32528025	rs747445094	ACT	A	PASS	intronic	HLA-DRB5	.	.	9	0.04891	184	1	97	0.0036167	26820	12	4.84156e-08	*
chr6	32528535	rs200920036	AATC	A	PASS	intronic	HLA-DRB5	.	.	28	0.15217	184	10	0	0	20930	0	2.47977e-59	*
chr6	32528893	rs141631850	A	C	PASS	intronic	HLA-DRB5	.	.	99	0.53804	184	23	3022	0.183307	16486	625	9.41809e-27	*
chr6	32528898	rs549879698	G	A	PASS	intronic	HLA-DRB5	.	.	76	0.41304	184	23	3442	0.134769	25540	943	2.03765e-20	*
chr6	32528899	rs114312361	G	C	PASS	intronic	HLA-DRB5	.	.	146	0.79347	184	63	7109	0.424773	16736	2724	3.55963e-24	*
chr6	32528938	rs113974317	A	G	PASS	intronic	HLA-DRB5	.	.	69	0.375	184	3	6989	0.17882	39084	387	4.23959e-10	*
chr6	32529650	rs796845601	C	A	PASS	intronic	HLA-DRB5	.	.	31	0.16847	184	8	1436	0.039544	36314	0	1.3982e-11	*
chr6	32529839	rs67587376	TA	T	PASS	intronic	HLA-DRB5	.	.	49	0.2663	184	0	3303	0.0761165	43394	0	7.63272e-15	*
chr6	32529905	rs72508459	A	T	PASS	intronic	HLA-DRB5	.	.	51	0.27717	184	0	2991	0.0515779	57990	32	2.8905e-23	*
chr6	32529948	rs114292540	A	T	PASS	intronic	HLA-DRB5	.	.	42	0.22826	184	0	332	0.00544334	60992	0	2.70851e-53	*
chr6	32529974	rs372301560	G	GGT	PASS	intronic	HLA-DRB5	.	.	38	0.20652	184	0	158	0.00245654	64318	0	1.22058e-58	*
chr6	32529983	rs115098928	A	T	PASS	intronic	HLA-DRB5	.	.	34	0.18478	184	0	194	0.00313875	61808	0	1.07508e-47	*
chr6	32530006	rs796178375	T	C	PASS	intronic	HLA-DRB5	.	.	8	0.04347	184	0	16	0.000253036	63232	0	3.04467e-15	*
chr6	32530108	rs774541765	C	T	PASS	intronic	HLA-DRB5	.	.	21	0.11413	184	0	14	0.000215259	65038	0	1.97734e-45	*
chr6	32530127	rs1141741	C	T	PASS	exonic	HLA-DRB5	nonsynonymous SNV	HLA-DRB5:NM_002125:exon1:c.G98A:p.R33Q	22	0.11956	184	0	724	0.012133	59672	0	2.28369e-15	*
chr6	32530133	rs139583918	T	C	PASS	exonic	HLA-DRB5	nonsynonymous SNV	HLA-DRB5:NM_002125:exon1:c.A92G:p.D31G	44	0.23913	184	0	1348	0.0252227	53444	0	1.64344e-29	*
chr6	32530136	rs146966122	C	A	PASS	exonic	HLA-DRB5	nonsynonymous SNV	HLA-DRB5:NM_002125:exon1:c.G89T:p.G30V	39	0.21195	184	0	496	0.00875737	56638	0	9.17237e-41	*
chr6	32530249	rs113487995	G	T	PASS	UTR5	HLA-DRB5	.	.	27	0.14673	184	0	1032	0.0244619	42188	0	1.66376e-13	*
chr6	32530255	rs756226189	A	G	PASS	UTR5	HLA-DRB5	.	.	26	0.1413	184	0	800	0.0183444	43610	0	1.78479e-15	*
chr6	32530446	rs138720430	CAG	C	PASS	upstream	HLA-DRB5	.	.	44	0.23913	184	1	1663	0.0622427	26718	25	1.19522e-14	*
chr6	32530523	rs201367075	C	T	PASS	upstream	HLA-DRB5	.	.	42	0.22826	184	0	1719	0.0624818	27512	29	2.80706e-13	*
chr6	32531046	rs375343373	GC	G	PASS	upstream	HLA-DRB5	.	.	93	0.50543	184	13	4467	0.152084	29372	40	7.83023e-29	*
chr6	32531142	rs75244979	G	A	PASS	upstream	HLA-DRB5	.	.	125	0.67934	184	52	8854	0.431608	20514	3742	1.99494e-11	*
chr6	32531160	rs190230688	C	T	PASS	upstream	HLA-DRB5	.	.	69	0.375	184	24	826	0.0327284	25238	74	4.00982e-52	*
chr6	32531170	rs186302965	G	A	PASS	upstream	HLA-DRB5	.	.	73	0.39673	184	28	788	0.0313894	25104	85	2.89929e-58	*
chr6	32531351	rs77951594	A	G	PASS	intergenic	HLA-DRB5;HLA-DRB6	.	.	124	0.67391	184	47	21068	0.475168	44338	7840	7.07829e-08	*
chr6	32533071	rs72046713	TC	T	PASS	intergenic	HLA-DRB5;HLA-DRB6	.	.	77	0.41847	184	28	4879	0.214217	22776	1434	6.48184e-10	*
chr6	32533485	rs200171456	T	C	PASS	intergenic	HLA-DRB5;HLA-DRB6	.	.	34	0.18478	184	0	2285	0.0538534	42430	0	3.60423e-10	*
chr6	32533498	rs112587238	T	G	PASS	intergenic	HLA-DRB5;HLA-DRB6	.	.	36	0.19565	184	0	2738	0.0569705	48060	0	9.52362e-11	*
chr6	32533726	rs796395036	T	C	PASS	intergenic	HLA-DRB5;HLA-DRB6	.	.	44	0.23913	184	0	1820	0.040166	45312	0	1.26379e-21	*
chr6	32533730	rs797007999	A	T	PASS	intergenic	HLA-DRB5;HLA-DRB6	.	.	40	0.21739	184	0	725	0.0143508	50520	0	3.25785e-34	*
chr6	32533743	rs139068803	G	A	PASS	intergenic	HLA-DRB5;HLA-DRB6	.	.	41	0.22282	184	0	368	0.00686439	53610	0	1.1142e-47	*
chr6	32533784	rs115568985	G	T	PASS	intergenic	HLA-DRB5;HLA-DRB6	.	.	45	0.24456	184	0	1438	0.0308703	46582	0	5.14992e-27	*
chr6	32533804	rs11753578	A	G	PASS	intergenic	HLA-DRB5;HLA-DRB6	.	.	50	0.27173	184	1	4171	0.0882191	47280	161	4.5928e-13	*
chr6	32533818	rs112677572	C	G	PASS	intergenic	HLA-DRB5;HLA-DRB6	.	.	42	0.22826	184	0	1625	0.0366933	44286	0	2.57545e-21	*
chr6	32533835	rs796114964	A	T	PASS	intergenic	HLA-DRB5;HLA-DRB6	.	.	42	0.22826	184	0	3914	0.0738769	52980	0	4.95991e-11	*
chr6	32533845	rs796670643	T	C	PASS	intergenic	HLA-DRB5;HLA-DRB6	.	.	42	0.22826	184	0	4633	0.0874976	52950	0	7.68462e-09	*
chr6	32533856	rs796537118	C	G	PASS	intergenic	HLA-DRB5;HLA-DRB6	.	.	42	0.22826	184	0	3520	0.08027	43852	0	6.28294e-10	*
chr6	32533866	rs796867442	G	GA	PASS	intergenic	HLA-DRB5;HLA-DRB6	.	.	42	0.22826	184	0	4130	0.0946249	43646	0	8.03935e-08	*
chr6	32533966	rs35635216	T	A	PASS	intergenic	HLA-DRB5;HLA-DRB6	.	.	7	0.03804	184	0	14838	0.237796	62398	162	1.81939e-13	*
chr6	32534235	rs112470586	A	G	PASS	intergenic	HLA-DRB5;HLA-DRB6	.	.	29	0.1576	184	0	25	0.000398533	62730	0	5.0944e-60	*
chr6	32534259	rs111811513	A	G	PASS	intergenic	HLA-DRB5;HLA-DRB6	.	.	27	0.14673	184	0	38	0.000612627	62028	0	9.27144e-52	*
chr6	32534517	rs796608286	C	A	PASS	intergenic	HLA-DRB5;HLA-DRB6	.	.	23	0.125	184	0	10	0.000176547	56642	0	1.17402e-50	*
chr6	32534546	rs796263146	G	A	PASS	intergenic	HLA-DRB5;HLA-DRB6	.	.	37	0.20108	184	0	11	0.000183676	59888	0	4.4381e-85	*
chr6	32534548	rs796454580	C	T	PASS	intergenic	HLA-DRB5;HLA-DRB6	.	.	36	0.19565	184	0	12	0.000201844	59452	0	7.19591e-82	*
chr6	32534583	rs569815437	C	T	PASS	intergenic	HLA-DRB5;HLA-DRB6	.	.	31	0.16847	184	0	26	0.000446521	58228	0	2.21754e-63	*
chr6	32534643	rs7747243	C	T	PASS	intergenic	HLA-DRB5;HLA-DRB6	.	.	58	0.31521	184	5	8013	0.139594	57402	812	1.37713e-09	*
chr6	32534892	rs796827213	T	C	PASS	intergenic	HLA-DRB5;HLA-DRB6	.	.	13	0.07065	184	0	9	0.000158977	56612	0	1.36287e-27	*
chr6	32534916	rs796560592	G	A	PASS	intergenic	HLA-DRB5;HLA-DRB6	.	.	19	0.10326	184	0	11	0.000194697	56498	0	1.0561e-40	*
chr6	32535097	rs67865903	AG	A	PASS	intergenic	HLA-DRB5;HLA-DRB6	.	.	112	0.60869	184	29	48309	0.826219	58470	20461	3.31086e-12	*
chr6	32535282	rs116609655	T	C	PASS	intergenic	HLA-DRB5;HLA-DRB6	.	.	120	0.65217	184	44	20571	0.446051	46118	4795	2.52412e-08	*
chr6	32535294	rs111247469	C	T	PASS	intergenic	HLA-DRB5;HLA-DRB6	.	.	5	0.02717	184	0	6739	0.165293	40770	303	3.4039e-09	*
chr6	32535302	rs373700135	G	GC	PASS	intergenic	HLA-DRB5;HLA-DRB6	.	.	11	0.05978	184	0	9101	0.249767	36438	532	2.56192e-11	*
chr6	32535309	rs561971374	G	A	PASS	intergenic	HLA-DRB5;HLA-DRB6	.	.	105	0.57065	184	34	16879	0.277981	60720	2684	1.14232e-16	*
chr6	32535310	rs111293660	T	C	PASS	intergenic	HLA-DRB5;HLA-DRB6	.	.	30	0.16304	184	3	17991	0.47023	38260	3901	2.51386e-18	*
chr6	32535343	rs796115551	C	T	PASS	intergenic	HLA-DRB5;HLA-DRB6	.	.	42	0.22826	184	0	814	0.0200532	40592	1	4.41564e-31	*
chr6	32535359	rs796160977	T	C	PASS	intergenic	HLA-DRB5;HLA-DRB6	.	.	38	0.20652	184	0	903	0.0228932	39444	0	1.2152e-24	*
chr6	32535367	rs796863887	A	G	PASS	intergenic	HLA-DRB5;HLA-DRB6	.	.	36	0.19565	184	0	947	0.0243771	38848	0	9.95951e-22	*
chr6	32535464	rs796619171	T	C	PASS	intergenic	HLA-DRB5;HLA-DRB6	.	.	13	0.07065	184	0	316	0.00670201	47150	0	6.93842e-10	*
chr6	32535476	rs796356882	G	GGT	PASS	intergenic	HLA-DRB5;HLA-DRB6	.	.	13	0.07065	184	0	162	0.0033358	48564	0	1.77293e-13	*
chr6	32535485	rs796909202	C	G	PASS	intergenic	HLA-DRB5;HLA-DRB6	.	.	11	0.05978	184	0	0	0	59326	0	1.82201e-28	*
chr6	32535756	rs796542010	C	G	PASS	intergenic	HLA-DRB5;HLA-DRB6	.	.	45	0.24456	184	0	2380	0.0499958	47604	0	6.97863e-19	*
chr6	32536207	rs140930825	TTA	T	PASS	intergenic	HLA-DRB5;HLA-DRB6	.	.	15	0.08152	184	0	119	0.00209382	56834	0	4.68995e-19	*
chr6	32536220	rs797018492	T	A	PASS	intergenic	HLA-DRB5;HLA-DRB6	.	.	13	0.07065	184	0	192	0.0035701	53780	0	3.81488e-13	*
chr6	32537142	rs76596585	A	G	PASS	intergenic	HLA-DRB5;HLA-DRB6	.	.	5	0.02717	184	0	13	0.00023464	55404	0	3.11299e-09	*
chr6	32537168	rs75017309	T	G	PASS	intergenic	HLA-DRB5;HLA-DRB6	.	.	51	0.27717	184	0	5740	0.118708	48354	0	6.79362e-09	*
chr6	32537172	rs78745860	C	A	PASS	intergenic	HLA-DRB5;HLA-DRB6	.	.	52	0.2826	184	0	6097	0.125675	48514	1	1.79469e-08	*
chr6	32537308	rs145989677	AT	A	PASS	intergenic	HLA-DRB5;HLA-DRB6	.	.	6	0.0326	184	0	43	0.00095293	45124	0	4.99958e-08	*
chr6	32537440	rs796531654	A	G	PASS	intergenic	HLA-DRB5;HLA-DRB6	.	.	25	0.13586	184	0	1176	0.0225313	52194	0	1.21729e-12	*
chr6	32537472	rs6905161	C	A	PASS	intergenic	HLA-DRB5;HLA-DRB6	.	.	49	0.2663	184	10	4645	0.117512	39528	615	3.16955e-08	*
chr6	32538032	rs151173393	AG	A	PASS	intergenic	HLA-DRB5;HLA-DRB6	.	.	75	0.4076	184	19	3799	0.0999369	38014	175	1.17374e-27	*
chr6	32538372	rs369577280	GT	G	PASS	intergenic	HLA-DRB5;HLA-DRB6	.	.	66	0.35869	184	24	1832	0.0873379	20976	273	6.06255e-24	*
chr6	32538803	rs200212093	T	TG	PASS	intergenic	HLA-DRB5;HLA-DRB6	.	.	70	0.38043	184	24	22	0.00188163	11692	9	4.76696e-113	*
chr6	32538937	rs139323692	GA	G	PASS	intergenic	HLA-DRB5;HLA-DRB6	.	.	50	0.27173	184	11	252	0.00626647	40214	0	1.08732e-63	*
chr6	32539218	rs150423066	G	A	PASS	intergenic	HLA-DRB5;HLA-DRB6	.	.	70	0.38043	184	16	2054	0.048076	42724	92	4.10329e-43	*
chr6	32539512	rs141684647	T	C	PASS	intergenic	HLA-DRB5;HLA-DRB6	.	.	104	0.56521	184	47	38769	0.749073	51756	17305	8.08613e-08	*
chr6	32539761	rs114580448	C	T	PASS	intergenic	HLA-DRB5;HLA-DRB6	.	.	54	0.29347	184	9	26182	0.497549	52622	10047	3.01973e-08	*
chr6	32539805	rs374408836	T	C	PASS	intergenic	HLA-DRB5;HLA-DRB6	.	.	76	0.41304	184	19	2684	0.0958366	28006	214	1.57615e-29	*
chr6	32539819	rs544353633	T	G	PASS	intergenic	HLA-DRB5;HLA-DRB6	.	.	76	0.41304	184	19	3697	0.118425	31218	380	8.09477e-24	*
chr6	32539829	rs200406540	G	A	PASS	intergenic	HLA-DRB5;HLA-DRB6	.	.	77	0.41847	184	19	4542	0.18001	25232	552	6.66495e-14	*
chr6	32539844	rs76756185	C	T	PASS	intergenic	HLA-DRB5;HLA-DRB6	.	.	20	0.10869	184	4	9130	0.327828	27850	1985	7.03118e-12	*
chr6	32539876	rs76325796	T	A	PASS	intergenic	HLA-DRB5;HLA-DRB6	.	.	73	0.39673	184	19	7752	0.161574	47978	1342	3.02093e-14	*
chr6	32539921	rs115702097	T	C	PASS	intergenic	HLA-DRB5;HLA-DRB6	.	.	18	0.09782	184	3	806	0.0146957	54846	14	4.54498e-10	*
chr6	32539935	rs79740987	C	G	PASS	intergenic	HLA-DRB5;HLA-DRB6	.	.	76	0.41304	184	19	8619	0.186075	46320	1804	1.3846e-12	*
chr6	32540194	rs573629697	A	G	PASS	intergenic	HLA-DRB5;HLA-DRB6	.	.	55	0.29891	184	15	2382	0.112582	21158	145	9.09689e-12	*
chr6	32540199	rs180942055	C	T	PASS	intergenic	HLA-DRB5;HLA-DRB6	.	.	50	0.27173	184	13	2064	0.0984733	20960	111	2.92034e-11	*
chr6	32540200	rs186170828	A	G	PASS	intergenic	HLA-DRB5;HLA-DRB6	.	.	50	0.27173	184	13	1950	0.092496	21082	98	3.11819e-12	*
chr6	32540215	rs71534512	C	G	PASS	intergenic	HLA-DRB5;HLA-DRB6	.	.	22	0.11956	184	6	9684	0.301551	32114	2696	9.49507e-09	*
chr6	32540299	rs70993862	T	TA	PASS	intergenic	HLA-DRB5;HLA-DRB6	.	.	24	0.13043	184	8	10262	0.345801	29676	3555	4.73638e-11	*
chr6	32540739	rs62405589	T	G	PASS	intergenic	HLA-DRB5;HLA-DRB6	.	.	49	0.2663	184	4	19304	0.486345	39692	2665	1.84543e-09	*
chr6	32540817	rs70993864	T	TTTG	PASS	intergenic	HLA-DRB5;HLA-DRB6	.	.	73	0.39673	184	18	28927	0.614135	47102	7324	3.09714e-09	*
chr6	32540889	rs72853929	A	G	PASS	intergenic	HLA-DRB5;HLA-DRB6	.	.	42	0.22826	184	0	3529	0.084442	41792	0	2.81256e-09	*
chr6	32540940	rs797017171	C	T	PASS	intergenic	HLA-DRB5;HLA-DRB6	.	.	12	0.06521	184	0	372	0.0076641	48538	0	3.12976e-08	*
chr6	32541124	rs796644469	T	C	PASS	intergenic	HLA-DRB5;HLA-DRB6	.	.	25	0.13586	184	0	1242	0.0306879	40472	0	7.47203e-10	*
chr6	32541129	rs796899917	T	G	PASS	intergenic	HLA-DRB5;HLA-DRB6	.	.	26	0.1413	184	0	1515	0.0373208	40594	0	8.00024e-09	*
chr6	32541369	rs369028873	T	C	PASS	intergenic	HLA-DRB5;HLA-DRB6	.	.	42	0.22826	184	0	4078	0.0877404	46478	0	8.41602e-09	*
chr6	32541679	rs796978868	T	C	PASS	intergenic	HLA-DRB5;HLA-DRB6	.	.	10	0.05434	184	0	0	0	60252	0	5.33894e-26	*
chr6	32541688	rs796149603	A	G	PASS	intergenic	HLA-DRB5;HLA-DRB6	.	.	15	0.08152	184	0	122	0.0020284	60146	0	2.8844e-19	*
chr6	32541896	rs796607959	A	C	PASS	intergenic	HLA-DRB5;HLA-DRB6	.	.	34	0.18478	184	0	2449	0.0466956	52446	0	8.41193e-12	*
chr6	32541899	rs796200490	T	C	PASS	intergenic	HLA-DRB5;HLA-DRB6	.	.	36	0.19565	184	0	2822	0.0547961	51500	0	3.25751e-11	*
chr6	32541907	rs114844747	C	T	PASS	intergenic	HLA-DRB5;HLA-DRB6	.	.	35	0.19021	184	0	3108	0.061984	50142	0	3.32954e-09	*
chr6	32542016	rs112972009	T	G	PASS	intergenic	HLA-DRB5;HLA-DRB6	.	.	37	0.20108	184	0	2187	0.0444512	49200	0	1.64212e-14	*
chr6	32542357	rs56942249	T	C	PASS	intergenic	HLA-DRB5;HLA-DRB6	.	.	53	0.28804	184	9	19490	0.586271	33244	6134	4.57245e-16	*
chr6	32542363	rs537977627	G	A	PASS	intergenic	HLA-DRB5;HLA-DRB6	.	.	73	0.39673	184	18	6637	0.208161	31884	1471	8.3882e-09	*
chr6	32542371	rs568997393	C	A	PASS	intergenic	HLA-DRB5;HLA-DRB6	.	.	20	0.10869	184	4	9955	0.314375	31666	2729	7.70008e-11	*
chr6	32542425	rs182908437	C	A	PASS	intergenic	HLA-DRB5;HLA-DRB6	.	.	31	0.16847	184	5	14	0.000493549	28366	0	1.31694e-58	*
chr6	32542427	rs28762758	G	T	PASS	intergenic	HLA-DRB5;HLA-DRB6	.	.	21	0.11413	184	5	10785	0.343712	31378	3802	1.30816e-12	*
chr6	32542431	rs60160049	T	G	PASS	intergenic	HLA-DRB5;HLA-DRB6	.	.	95	0.5163	184	28	9411	0.29744	31640	3117	6.8129e-10	*
chr6	32542435	rs61618588	G	A	PASS	intergenic	HLA-DRB5;HLA-DRB6	.	.	126	0.68478	184	50	9814	0.325743	30128	3284	4.54085e-23	*
chr6	32542447	rs113085907	C	G	PASS	intergenic	HLA-DRB5;HLA-DRB6	.	.	65	0.35326	184	18	28	0.000790291	35430	0	2.47979e-131	*
chr6	32542462	rs59066278	T	C	PASS	intergenic	HLA-DRB5;HLA-DRB6	.	.	125	0.67934	184	50	12718	0.348878	36454	4386	1.40404e-19	*
chr6	32542465	rs59413709	A	G	PASS	intergenic	HLA-DRB5;HLA-DRB6	.	.	125	0.67934	184	50	13074	0.357819	36538	4530	1.30413e-18	*
chr6	32542491	rs147266303	G	C	PASS	intergenic	HLA-DRB5;HLA-DRB6	.	.	52	0.2826	184	11	98	0.00236008	41524	7	6.38353e-86	*
chr6	32542499	rs187788114	C	A	PASS	intergenic	HLA-DRB5;HLA-DRB6	.	.	8	0.04347	184	1	26	0.000571027	45532	0	9.80799e-13	*
chr6	32542502	rs28838605	A	C	PASS	intergenic	HLA-DRB5;HLA-DRB6	.	.	88	0.47826	184	32	30445	0.676556	45000	12958	3.34089e-08	*
chr6	32542524	rs112780153	A	C	PASS	intergenic	HLA-DRB5;HLA-DRB6	.	.	76	0.41304	184	18	282	0.00737178	38254	29	3.66564e-106	*
chr6	32542540	rs112111526	G	A	PASS	intergenic	HLA-DRB5;HLA-DRB6	.	.	77	0.41847	184	19	368	0.00975972	37706	46	1.05717e-99	*
chr6	32542560	rs144411837	T	C	PASS	intergenic	HLA-DRB5;HLA-DRB6	.	.	77	0.41847	184	19	399	0.0110014	36268	63	5.29018e-96	*
chr6	32542566	rs140120971	T	C	PASS	intergenic	HLA-DRB5;HLA-DRB6	.	.	77	0.41847	184	19	423	0.0117552	35984	70	5.47899e-94	*
chr6	32542567	rs143822887	G	A	PASS	intergenic	HLA-DRB5;HLA-DRB6	.	.	77	0.41847	184	19	432	0.0121151	35658	72	4.69661e-93	*
chr6	32542578	rs28404276	G	A	PASS	intergenic	HLA-DRB5;HLA-DRB6	.	.	96	0.52173	184	27	11368	0.303843	37414	3653	8.97292e-10	*
chr6	32542592	rs113220298	C	T	PASS	intergenic	HLA-DRB5;HLA-DRB6	.	.	77	0.41847	184	19	685	0.0212839	32184	121	1.14018e-75	*
chr6	32542614	rs11755321	C	G	PASS	intergenic	HLA-DRB5;HLA-DRB6	.	.	12	0.06521	184	1	199	0.00378874	52524	10	1.47441e-11	*
chr6	32542653	rs112465099	A	G	PASS	intergenic	HLA-DRB5;HLA-DRB6	.	.	77	0.41847	184	19	5168	0.128698	40156	147	2.33982e-22	*
chr6	32542662	rs80083020	T	C	PASS	intergenic	HLA-DRB5;HLA-DRB6	.	.	77	0.41847	184	19	6218	0.15741	39502	250	3.42474e-17	*
chr6	32542898	rs145996911	TC	T	PASS	intergenic	HLA-DRB5;HLA-DRB6	.	.	69	0.375	184	14	7468	0.187988	39726	988	3.56807e-09	*
chr6	32542910	rs372795696	C	CTT	PASS	intergenic	HLA-DRB5;HLA-DRB6	.	.	67	0.36413	184	13	6470	0.165279	39146	784	9.7241e-11	*
chr6	32543068	rs70993869	AT	A	PASS	intergenic	HLA-DRB5;HLA-DRB6	.	.	26	0.1413	184	10	9752	0.378014	25798	4091	2.06114e-12	*
chr6	32543169	rs71534525	G	T	PASS	intergenic	HLA-DRB5;HLA-DRB6	.	.	25	0.13586	184	9	10701	0.366824	29172	4259	4.74702e-12	*
chr6	32543197	rs71534526	T	C	PASS	intergenic	HLA-DRB5;HLA-DRB6	.	.	33	0.17934	184	9	10760	0.375882	28626	4305	9.71931e-09	*
chr6	32543202	rs577174379	G	T	PASS	intergenic	HLA-DRB5;HLA-DRB6	.	.	59	0.32065	184	12	2317	0.104737	22122	413	2.50789e-15	*
chr6	32543231	rs140190321	T	C	PASS	intergenic	HLA-DRB5;HLA-DRB6	.	.	73	0.39673	184	12	2204	0.102952	21408	389	3.47056e-25	*
chr6	32543249	rs72853976	C	T	PASS	intergenic	HLA-DRB5;HLA-DRB6	.	.	24	0.13043	184	8	10941	0.357409	30612	4436	6.58152e-12	*
chr6	32543250	rs72853977	G	A	PASS	intergenic	HLA-DRB5;HLA-DRB6	.	.	24	0.13043	184	8	10942	0.359485	30438	4444	4.12843e-12	*
chr6	32543277	rs71534528	T	C	PASS	intergenic	HLA-DRB5;HLA-DRB6	.	.	141	0.7663	184	62	12391	0.515733	24026	5293	3.75445e-12	*
chr6	32543282	rs71534529	A	G	PASS	intergenic	HLA-DRB5;HLA-DRB6	.	.	143	0.77717	184	62	12291	0.519704	23650	5252	1.03814e-12	*
chr6	32543305	rs188570958	C	T	PASS	intergenic	HLA-DRB5;HLA-DRB6	.	.	47	0.25543	184	10	654	0.0277943	23530	32	1.14348e-30	*
chr6	32543306	rs192994337	A	G	PASS	intergenic	HLA-DRB5;HLA-DRB6	.	.	116	0.63043	184	41	648	0.0301087	21522	31	1.14873e-122	*
chr6	32543314	rs866089059	A	C	PASS	intergenic	HLA-DRB5;HLA-DRB6	.	.	45	0.24456	184	8	603	0.0283952	21236	21	3.70619e-28	*
chr6	32543316	rs200102121	C	CTG	PASS	intergenic	HLA-DRB5;HLA-DRB6	.	.	53	0.28804	184	11	2	7.23066e-05	27660	0	1.09258e-116	*
chr6	32543358	rs149690859	G	A	PASS	intergenic	HLA-DRB5;HLA-DRB6	.	.	49	0.2663	184	7	1879	0.0733698	25610	242	2.19178e-15	*
chr6	32543416	rs201265591	AG	A	PASS	intergenic	HLA-DRB5;HLA-DRB6	.	.	17	0.09239	184	1	8594	0.27771	30946	2689	8.19061e-10	*
chr6	32544861	rs76833484	C	A	PASS	intergenic	HLA-DRB5;HLA-DRB6	.	.	11	0.05978	184	3	2577	0.246839	10440	533	4.94204e-11	*
chr6	32544862	rs79995957	G	C	PASS	intergenic	HLA-DRB5;HLA-DRB6	.	.	11	0.05978	184	3	2572	0.246596	10430	532	4.93662e-11	*
chr6	32545258	rs149174846	CTA	C	PASS	intergenic	HLA-DRB5;HLA-DRB6	.	.	74	0.40217	184	19	2109	0.0886507	23790	203	5.81996e-30	*
chr6	32545265	rs67177669	T	A	PASS	intergenic	HLA-DRB5;HLA-DRB6	.	.	19	0.10326	184	3	8419	0.292937	28740	1528	8.78767e-10	*
chr6	32545266	rs147435229	T	TC	PASS	intergenic	HLA-DRB5;HLA-DRB6	.	.	127	0.69021	184	50	9773	0.41292	23668	2602	4.57646e-14	*
chr6	32545636	rs139193239	T	C	PASS	intergenic	HLA-DRB5;HLA-DRB6	.	.	20	0.10869	184	0	95	0.00298723	31802	0	3.96457e-24	*
chr6	32545663	rs796577101	C	A	PASS	intergenic	HLA-DRB5;HLA-DRB6	.	.	21	0.11413	184	0	5	0.000162782	30716	0	3.68938e-43	*
chr6	32545716	rs372588567	T	C	PASS	intergenic	HLA-DRB5;HLA-DRB6	.	.	16	0.08695	184	0	11	0.000374966	29336	0	3.27328e-29	*
chr6	32546453	rs113076643	A	G	PASS	intergenic	HLA-DRB5;HLA-DRB6	.	.	33	0.17934	184	0	1985	0.0457373	43400	0	2.32952e-11	*
chr6	32547089	rs146763584	G	GAGGCCTGGCA	PASS	intergenic	HLA-DRB5;HLA-DRB6	.	.	34	0.18478	184	5	1752	0.056688	30906	292	1.38608e-09	*
chr6	32548274	rs200136540	T	TCA	PASS	intergenic	HLA-DRB5;HLA-DRB6	.	.	31	0.16847	184	14	11023	0.4049	27224	4878	7.38681e-12	*
chr6	32549241	rs185282713	T	C	PASS	intergenic	HLA-DRB5;HLA-DRB6	.	.	44	0.23913	184	7	2506	0.0644282	38896	80	3.52121e-14	*
chr6	32549254	rs138087636	C	T	PASS	intergenic	HLA-DRB5;HLA-DRB6	.	.	44	0.23913	184	7	2268	0.0588846	38516	69	1.55777e-15	*
chr6	32549273	rs113586210	C	T	PASS	intergenic	HLA-DRB5;HLA-DRB6	.	.	44	0.23913	184	7	3147	0.0786947	39990	174	2.70748e-11	*
chr6	32549807	rs796323484	G	T	PASS	intergenic	HLA-DRB5;HLA-DRB6	.	.	27	0.14673	184	0	726	0.0237488	30570	0	9.34612e-14	*
chr6	32549918	rs75211890	G	A	PASS	intergenic	HLA-DRB5;HLA-DRB6	.	.	39	0.21195	184	0	591	0.0134956	43792	1	7.50243e-34	*
chr6	32549958	rs796723681	T	C	PASS	intergenic	HLA-DRB5;HLA-DRB6	.	.	51	0.27717	184	0	1836	0.0584453	31414	13	7.79611e-21	*
chr6	32549974	rs79478502	C	T	PASS	intergenic	HLA-DRB5;HLA-DRB6	.	.	40	0.21739	184	0	394	0.0086045	45790	0	2.32807e-42	*
chr6	32550969	rs796331512	G	A	PASS	intergenic	HLA-DRB5;HLA-DRB6	.	.	26	0.1413	184	0	335	0.00984831	34016	0	1.08886e-21	*
chr6	32551013	rs796177285	G	A	PASS	intergenic	HLA-DRB5;HLA-DRB6	.	.	45	0.24456	184	0	1191	0.0363731	32744	0	4.16031e-24	*
chr6	32551020	rs113716338	TC	T	PASS	intergenic	HLA-DRB5;HLA-DRB6	.	.	29	0.1576	184	0	111	0.00240478	46158	0	1.3748e-41	*
chr6	32551440	rs78804653	C	T	PASS	intergenic	HLA-DRB5;HLA-DRB6	.	.	7	0.03804	184	0	10	0.000157332	63560	0	2.82451e-14	*
chr6	36646545	rs375307954	T	TC	PASS	intergenic	MIR3925;PANDAR	.	.	9	0.04891	184	0	48	0.000780564	61494	0	1.22154e-13	*
chr6	36667956	rs200031337	T	TG	PASS	intergenic	MIR3925;PANDAR	.	.	6	0.0326	184	0	22	0.000331655	66334	0	1.47814e-10	*
chr6	36941600	rs376211399	T	C	PASS	intergenic	C6orf89;PI16	.	.	4	0.02173	184	0	6	0.000105141	57066	0	2.13609e-08	*
chr6	36943960	rs201296125	AAAG	A	PASS	intergenic	C6orf89;PI16	.	.	7	0.03804	184	0	25	0.000564768	44266	0	5.72634e-11	*
chr6	46273860	rs201629417	TC	T	PASS	intronic	RCAN2	.	.	10	0.05434	184	0	141	0.00210203	67078	0	1.6456e-11	*
chr6	46410011	rs137858061	TTC	T	PASS	intronic	RCAN2	.	.	3	0.0163	184	0	1	1.47894e-05	67616	0	7.84982e-08	*
chr6	87022919	rs143781544	AAAGGAAGG	A	PASS	intergenic	HTR1E;CGA	.	.	8	0.04347	184	0	1710	0.258464	6616	72	2.3403e-14	*
chr6	87024295	rs148171111	TCA	T	PASS	intergenic	HTR1E;CGA	.	.	9	0.04891	184	0	21	0.000312388	67224	0	9.39934e-17	*
chr6	87120282	rs34322504	CT	C	PASS	intergenic	CGA;ZNF292	.	.	25	0.13586	184	0	1545	0.0235282	65666	13	2.92927e-12	*
chr6	87128640	rs199964191	CAAGTATATCATGTAT	C	PASS	intergenic	CGA;ZNF292	.	.	25	0.13586	184	7	8754	0.481359	18186	2762	6.45964e-23	*
chr6	87128747	rs199692100	A	G	PASS	intergenic	CGA;ZNF292	.	.	16	0.08695	184	0	5573	0.264977	21032	297	2.10519e-09	*
chr6	105120233	rs34146545	T	TG	PASS	intronic	BVES	.	.	8	0.04347	184	3	1995	0.999499	1996	997	3.7509e-249	*
chr6	107114750	rs180818223	G	A	PASS	intronic	BEND3	.	.	11	0.05978	184	4	30698	0.468429	65534	7164	2.13281e-34	*
chr6	107144566	rs66930726	TG	T	PASS	intergenic	BEND3;PDSS2	.	.	130	0.70652	184	42	57670	0.872044	66132	25082	3.00976e-09	*
chr6	117917099	rs150762848	CCT	C	PASS	intronic	SLC35F1	.	.	16	0.08695	184	0	45	0.000673491	66816	0	9.77249e-28	*
chr6	117923760	rs201177240	TATGCAC	T	PASS	intronic	SLC35F1	.	.	5	0.02717	184	1	1425	0.2833	5030	351	2.47492e-19	*
chr6	117966143	rs866359684	A	C	PASS	intronic	SLC35F1	.	.	7	0.03804	184	0	3298	0.21385	15422	31	1.8708e-11	*
chr6	117985606	rs138664796	T	C	PASS	intronic	SLC35F1	.	.	5	0.02717	184	0	2789	0.18458	15110	58	1.30166e-10	*
chr6	118070992	rs200327459	G	A	PASS	intronic	SLC35F1	.	.	90	0.48913	184	10	12553	0.703959	17832	3668	1.6937e-09	*
chr6	118071029	rs111210527	C	T	PASS	intronic	SLC35F1	.	.	91	0.49456	184	13	3498	0.72784	4806	1323	5.29431e-11	*
chr6	118071118	rs145561611	C	CAT	PASS	intronic	SLC35F1	.	.	33	0.17934	184	10	8428	0.387994	21722	2464	1.63647e-09	*
chr6	118337402	rs200406457	C	CAAA	PASS	intergenic	SLC35F1;CEP85L	.	.	4	0.02173	184	0	1	1.4748e-05	67806	0	2.59016e-10	*
chr6	118600293	rs112826385	TC	T	PASS	intronic	CEP85L	.	.	160	0.86956	184	75	43369	0.974103	44522	21232	1.3556e-10	*
chr6	118600295	rs58307233	C	T	PASS	intronic	CEP85L	.	.	23	0.125	184	9	4521	0.830456	5444	1862	4.14263e-93	*
chr6	118680329	rs371663252	TTG	T	PASS	intronic	CEP85L	.	.	8	0.04347	184	0	106	0.00267636	39606	0	6.50365e-08	*
chr6	118707970	rs36015585	T	TG	PASS	intronic	CEP85L	.	.	3	0.0163	184	0	730	0.262968	2776	4	2.59353e-19	*
chr6	118707981	rs74913013	C	T	PASS	intronic	CEP85L	.	.	21	0.11413	184	0	5061	0.385629	13124	202	4.6267e-16	*
chr6	118709562	rs866530904	A	T	PASS	intronic	CEP85L	.	.	42	0.22826	184	3	9924	0.447874	22158	794	8.8758e-10	*
chr6	121383822	rs200111904	G	GA	PASS	intergenic	TBC1D32;GJA1	.	.	13	0.07065	184	0	217	0.00330601	65638	1	1.40074e-13	*
chr6	121395313	rs375333813	TTA	T	PASS	intergenic	TBC1D32;GJA1	.	.	5	0.02717	184	0	9	0.000134128	67100	0	2.84176e-10	*
chr6	121499311	rs200379576	TTC	T	PASS	intergenic	GJA1;HSF2	.	.	9	0.04891	184	0	262	0.0039278	66704	28	7.5843e-08	*
chr6	121663681	rs146194357	CAG	C	PASS	intergenic	GJA1;HSF2	.	.	10	0.05434	184	0	118	0.00178415	66138	0	3.60739e-12	*
chr6	121702875	rs796878071	G	GA	PASS	intergenic	GJA1;HSF2	.	.	14	0.07608	184	0	85	0.00138939	61178	0	8.73854e-20	*
chr6	121722793	rs747087360	C	CA	PASS	intergenic	GJA1;HSF2	.	.	29	0.1576	184	2	7483	0.402485	18592	417	1.09455e-12	*
chr6	121739191	rs13217611	A	G	PASS	intergenic	GJA1;HSF2	.	.	73	0.39673	184	16	12518	0.60832	20578	2594	8.63126e-09	*
chr6	121745809	rs577245468	A	G	PASS	intergenic	GJA1;HSF2	.	.	15	0.08152	184	1	4512	0.511449	8822	154	2.94475e-35	*
chr6	121865276	rs141330450	ATC	A	PASS	intergenic	GJA1;HSF2	.	.	27	0.14673	184	0	91	0.00169542	53674	0	8.49402e-42	*
chr6	121899220	rs140230758	ATC	A	PASS	intergenic	GJA1;HSF2	.	.	17	0.09239	184	0	79	0.00118972	66402	0	3.85912e-26	*
chr6	122125179	rs145399388	CA	C	PASS	intergenic	GJA1;HSF2	.	.	13	0.07065	184	0	59	0.00105233	56066	0	1.91187e-19	*
chr6	122134948	rs113242200	TA	T	PASS	intergenic	GJA1;HSF2	.	.	20	0.10869	184	0	148	0.0022843	64790	0	1.07522e-26	*
chr6	122237748	rs145790554	GTC	G	PASS	intergenic	GJA1;HSF2	.	.	6	0.0326	184	0	15	0.000226176	66320	0	2.16624e-11	*
chr6	122244628	rs200609392	AT	A	PASS	intergenic	GJA1;HSF2	.	.	13	0.07065	184	0	98	0.00146138	67060	1	7.45015e-18	*
chr6	122258105	rs11300682	TA	T	PASS	intergenic	GJA1;HSF2	.	.	20	0.10869	184	0	229	0.00381883	59966	0	1.53577e-22	*
chr6	122343671	rs372226253	CA	C	PASS	intergenic	GJA1;HSF2	.	.	11	0.05978	184	0	176	0.00290832	60516	0	1.67855e-11	*
chr6	122357956	rs199971536	G	A	PASS	intergenic	GJA1;HSF2	.	.	15	0.08152	184	1	219	0.00976894	22418	0	9.11557e-10	*
chr6	122397018	rs200565762	AAC	A	PASS	intergenic	GJA1;HSF2	.	.	10	0.05434	184	0	44	0.000655386	67136	1	3.91687e-16	*
chr6	125437605	rs199652599	GA	G	PASS	intergenic	HDDC2;LINC02523	.	.	9	0.04891	184	0	227	0.00388499	58430	1	7.07572e-08	*
chr6	125463071	rs76984068	G	T	PASS	intergenic	HDDC2;LINC02523	.	.	50	0.27173	184	11	17598	0.551143	31930	2331	2.43586e-14	*
chr6	125517275	rs35710009	AT	A	PASS	intergenic	HDDC2;LINC02523	.	.	9	0.04891	184	0	42	0.00064687	64928	0	2.59044e-14	*
chr6	125607311	rs200291824	TTA	T	PASS	intergenic	HDDC2;LINC02523	.	.	20	0.10869	184	0	99	0.0021959	45084	0	9.08817e-27	*
chr6	125660036	rs71779934	A	ATGAG	PASS	intergenic	HDDC2;LINC02523	.	.	13	0.07065	184	2	4568	0.495552	9218	135	2.88491e-35	*
chr6	125772852	rs374253783	T	TTA	PASS	intergenic	HEY2;NCOA7	.	.	2	0.01086	184	0	593	0.658889	900	149	1.18388e-69	*
chr6	125772878	rs868029949	A	T	PASS	intergenic	HEY2;NCOA7	.	.	1	0.00543	184	0	97	0.598765	162	16	1.67243e-40	*
chr6	125796362	rs111691644	A	T	PASS	intronic	NCOA7	.	.	18	0.09782	184	1	6053	0.514974	11754	273	6.11248e-33	*
chr6	133893607	rs777742707	T	C	PASS	UTR3	TCF21	.	.	5	0.02717	184	0	11	0.000161674	68038	0	5.76183e-10	*
chr6	133909293	rs564552888	GT	G	PASS	intergenic	TCF21;TBPL1	.	.	4	0.02173	184	0	9	0.000137312	65544	0	4.1667e-08	*
chr6	148710650	rs549852757	CT	C	PASS	intergenic	SASH1;UST	.	.	6	0.0326	184	1	1001	0.24851	4028	285	6.43721e-15	*
chr6	148738741	rs370832598	TAATA	T	PASS	intergenic	SASH1;UST	.	.	16	0.08695	184	6	679	0.513616	1322	271	1.84328e-31	*
chr6	148865531	rs141807867	AAG	A	PASS	intronic	UST	.	.	5	0.02717	184	0	6	9.23532e-05	64968	0	7.75155e-11	*
chr7	14072090	rs376120370	CTGATATTGATGATTTGTGTTTGTTTTATTCTTGTCAGTTTTGCAGAGGTTTGTCAATTTTGTTAATTTTTTTGGAAGAAACAGCTTTTGTTTAATTGATTGTCCCTATTGTTCTCCAATTTTTAAATTTTAT	C	PASS	intergenic	ETV1;DGKB	.	.	14	0.07608	184	0	477	0.00705872	67576	11	1.05094e-10	*
chr7	14154685	rs148340926	T	TA	PASS	intronic	DGKB	.	.	20	0.10869	184	0	1410	0.0217492	64830	13	5.65766e-09	*
chr7	14397042	rs148538737	GGA	G	PASS	intronic	DGKB	.	.	6	0.0326	184	0	2	2.96367e-05	67484	0	1.03786e-14	*
chr7	14403522	rs201600908	T	TA	PASS	intronic	DGKB	.	.	3	0.0163	184	0	1227	0.31365	3912	11	7.40462e-25	*
chr7	14471353	rs372924651	TG	T	PASS	intronic	DGKB	.	.	2	0.01086	184	0	22	0.255814	86	0	2.32778e-10	*
chr7	14627952	rs72566379	A	AAC	PASS	intronic	DGKB	.	.	122	0.66304	184	42	0	0	10118	0	3.85524e-237	*
chr7	14750817	rs10278278	C	T	PASS	intronic	DGKB	.	.	42	0.22826	184	2	11420	0.481166	23734	1005	2.12789e-12	*
chr7	14782827	rs35531994	TTA	T	PASS	intronic	DGKB	.	.	5	0.02717	184	0	9	0.000133933	67198	0	2.82123e-10	*
chr7	14856002	rs1016649	T	C	PASS	intronic	DGKB	.	.	41	0.22282	184	3	14956	0.458801	32598	1629	4.71548e-11	*
chr7	14880227	rs10281892	A	G	PASS	intronic	DGKB	.	.	26	0.1413	184	2	11700	0.323062	36216	1029	2.99799e-08	*
chr7	14901615	rs776081240	A	C	PASS	intronic	DGKB	.	.	1	0.00543	184	0	10942	0.333537	32806	0	7.52135e-31	*
chr7	15009005	rs59236588	T	C	PASS	intergenic	DGKB;AGMO	.	.	7	0.03804	184	0	2793	0.498928	5598	62	1.1081e-42	*
chr7	15184357	rs143214131	GGGAAGGAAGGGAA	G	PASS	intergenic	DGKB;AGMO	.	.	10	0.05434	184	2	28063	0.789528	35544	11232	7.35558e-103	*
chr7	21872111	rs183917980	G	A	PASS	intronic	DNAH11	.	.	5	0.02717	184	0	2245	0.257513	8718	48	4.32289e-17	*
chr7	21874333	rs11387867	T	TG	PASS	intronic	DNAH11	.	.	35	0.19021	184	2	16353	0.380391	42990	1935	4.22454e-08	*
chr7	21885170	rs6978105	A	G	PASS	intronic	DNAH11	.	.	10	0.05434	184	1	1806	0.289423	6240	174	2.67318e-15	*
chr7	28262745	rs144236165	CCT	C	PASS	intergenic	JAZF1-AS1;CREB5	.	.	15	0.08152	184	0	123	0.00186003	66128	0	8.04706e-20	*
chr7	28330422	rs67683166	G	T	PASS	intronic	CREB5	.	.	27	0.14673	184	2	8693	0.383831	22648	494	2.4392e-12	*
chr7	28344046	rs375288903	AT	A	PASS	intronic	CREB5	.	.	31	0.16847	184	0	247	0.00398631	61962	0	1.9595e-39	*
chr7	28519534	rs57900276	T	A	PASS	intronic	CREB5	.	.	8	0.04347	184	0	5055	0.315661	16014	206	7.59825e-20	*
chr7	28560805	rs67632538	TGC	T	PASS	intronic	CREB5	.	.	51	0.27717	184	20	12862	0.543342	23672	4482	4.97973e-13	*
chr7	28599750	rs375752264	TTTTG	T	PASS	intronic	CREB5	.	.	11	0.05978	184	0	4306	0.511644	8416	127	8.87051e-40	*
chr7	28706356	rs375468462	CA	C	PASS	intronic	CREB5	.	.	20	0.10869	184	0	67	0.00104439	64152	0	9.29692e-33	*
chr7	35219695	rs113661554	T	C	PASS	intronic	TBX20	.	.	28	0.15217	184	0	1761	0.0353785	49776	0	1.17815e-10	*
chr7	35224531	rs77800156	A	G	PASS	intronic	TBX20	.	.	56	0.30434	184	0	3417	0.0727114	46994	0	1.49174e-20	*
chr7	35224590	rs79281637	T	C	PASS	intronic	TBX20	.	.	55	0.29891	184	0	3413	0.07219	47278	0	5.92903e-20	*
chr7	35224627	rs75555596	G	A	PASS	intronic	TBX20	.	.	43	0.23369	184	0	1654	0.0340399	48590	0	1.91404e-23	*
chr7	35248846	rs147314121	CAG	C	PASS	intronic	TBX20	.	.	8	0.04347	184	0	13	0.000194302	66906	0	5.41775e-16	*
chr7	35266656	rs867213391	T	G	PASS	intergenic	TBX20;LOC401324	.	.	4	0.02173	184	0	4963	0.390664	12704	32	7.19287e-33	*
chr7	35412124	rs765030912	G	A	PASS	intergenic	LOC401324;HERPUD2	.	.	3	0.0163	184	0	1	1.46959e-05	68046	0	7.70244e-08	*
chr7	35515995	rs144668234	GTA	G	PASS	intergenic	LOC401324;HERPUD2	.	.	3	0.0163	184	0	0	0	67578	0	1.9697e-08	*
chr7	35618932	rs12701442	A	G	PASS	intergenic	LOC401324;HERPUD2	.	.	31	0.16847	184	1	13576	0.38307	35440	1399	3.56401e-10	*
chr7	74416931	rs200191410	T	C	PASS	intergenic	CLIP2;GTF2IRD1	.	.	7	0.03804	184	0	7	0.000531511	13170	0	2.66101e-10	*
chr7	74476387	rs7786142	C	T	PASS	intronic	GTF2IRD1	.	.	22	0.11956	184	0	6642	0.390936	16990	409	6.44481e-16	*
chr7	74527842	rs199736534	GA	G	PASS	intronic	GTF2IRD1	.	.	7	0.03804	184	0	8	0.000120675	66294	0	7.00488e-15	*
chr7	74537412	rs781969047	C	CA	PASS	intronic	GTF2IRD1	.	.	14	0.07608	184	0	218	0.00377541	57742	1	3.55207e-14	*
chr7	74568356	rs60232979	G	A	PASS	intronic	GTF2IRD1	.	.	31	0.16847	184	4	15329	0.426398	35950	1779	1.13288e-13	*
chr7	74750959	rs200691637	AG	A	PASS	intronic	GTF2I	.	.	19	0.10326	184	1	192	0.286567	670	0	7.69377e-08	*
chr7	76077315	rs201904400	AG	A	PASS	intergenic	MDH2;GTF2IP7	.	.	6	0.0326	184	0	34	0.00101052	33646	1	7.85224e-08	*
chr7	76091620	rs552513114	C	CT	PASS	downstream	GTF2IP7	.	.	13	0.07065	184	0	64	0.000971139	65902	0	6.17505e-20	*
chr7	80531052	rs74796785	C	T	PASS	intergenic	GNAT3;CD36	.	.	1	0.00543	184	0	2590	0.160173	16170	51	1.15389e-12	*
chr7	80710732	rs55905329	TTTTGTGTGTG	T	PASS	intergenic	CD36;SEMA3C	.	.	23	0.125	184	2	7964	0.371871	21416	458	1.34562e-13	*
chr7	83914691	rs550750740	T	A	PASS	intergenic	SEMA3E;SEMA3A	.	.	8	0.04347	184	0	67	0.000986513	67916	0	3.52198e-11	*
chr7	84110693	rs555689325	CT	C	PASS	intronic	SEMA3A	.	.	9	0.04891	184	0	64	0.000966534	66216	0	6.59049e-13	*
chr7	84194423	rs191868182	G	C	PASS	intronic	SEMA3A	.	.	13	0.07065	184	0	4803	0.285011	16852	202	6.82243e-13	*
chr7	84232422	rs142498521	ATC	A	PASS	intergenic	SEMA3A;LOC101927378	.	.	4	0.02173	184	0	11	0.000167367	65724	0	7.83417e-08	*
chr7	84335035	rs575694225	T	C	PASS	intergenic	SEMA3A;LOC101927378	.	.	9	0.04891	184	0	269	0.00395449	68024	1	7.99587e-08	*
chr7	84373119	rs192570736	C	T	PASS	intergenic	SEMA3A;LOC101927378	.	.	6	0.0326	184	0	58	0.000852766	68014	0	2.33969e-08	*
chr7	84437565	rs796720398	CT	C	PASS	intergenic	SEMA3A;LOC101927378	.	.	44	0.23913	184	0	511	0.00848443	60228	1	8.21132e-49	*
chr7	84503509	rs11433920	T	TG	PASS	intergenic	SEMA3A;LOC101927378	.	.	20	0.10869	184	0	1118	0.0198354	56364	15	1.25071e-09	*
chr7	92717178	rs547680224	TA	T	PASS	intronic	CDK6	.	.	17	0.09239	184	0	45	0.000687947	65412	0	1.27876e-29	*
chr7	92756170	rs373363370	AG	A	PASS	intronic	CDK6	.	.	5	0.02717	184	0	18	0.000265745	67734	0	4.46911e-09	*
chr7	92788961	rs533300196	AT	A	PASS	intronic	CDK6	.	.	6	0.0326	184	0	70	0.00105657	66252	0	7.73914e-08	*
chr7	92861358	rs529030131	CT	C	PASS	ncRNA_intronic	CDK6-AS1	.	.	11	0.05978	184	0	53	0.000815209	65014	0	4.36219e-17	*
chr7	92917809	rs377068557	GAT	G	PASS	downstream	CDK6-AS1	.	.	11	0.05978	184	0	89	0.00270533	32898	0	1.07465e-11	*
chr7	92953406	rs146991393	TAC	T	PASS	intergenic	CDK6-AS1;SAMD9	.	.	4	0.02173	184	0	3	4.44616e-05	67474	0	1.84108e-09	*
chr7	92972711	rs199913006	CT	C	PASS	intergenic	CDK6-AS1;SAMD9	.	.	46	0.25	184	0	4385	0.0682363	64262	110	1.15318e-14	*
chr7	93053262	rs191539938	T	C	PASS	intergenic	CDK6-AS1;SAMD9	.	.	4	0.02173	184	0	11	0.000161689	68032	0	6.83208e-08	*
chr7	95445306	rs28675250	A	G	PASS	intergenic	PON2;ASB4	.	.	7	0.03804	184	0	2208	0.211211	10454	48	4.22331e-11	*
chr7	100513469	rs553652062	G	GT	PASS	intergenic	NYAP1;AGFG2	.	.	35	0.19021	184	0	1489	0.0227641	65410	17	9.0318e-22	*
chr7	100516574	rs770397592	CT	C	PASS	intergenic	NYAP1;AGFG2	.	.	13	0.07065	184	0	108	0.00165178	65384	0	3.27927e-17	*
chr7	101686147	rs759331141	TC	T	PASS	intergenic	MYL10;CUX1	.	.	36	0.19565	184	4	11444	0.537126	21306	964	3.61289e-21	*
chr7	101690143	rs143884564	AAC	A	PASS	intergenic	MYL10;CUX1	.	.	4	0.02173	184	0	2	2.94586e-05	67892	0	7.71495e-10	*
chr7	101691427	rs199654289	CCTT	C	PASS	intergenic	MYL10;CUX1	.	.	25	0.13586	184	0	111	0.00189951	58436	18	4.7883e-37	*
chr7	101765512	rs753041625	GA	G	PASS	intergenic	MYL10;CUX1	.	.	14	0.07608	184	0	101	0.00205168	49228	0	1.52972e-17	*
chr7	101772089	rs111999388	CT	C	PASS	intergenic	MYL10;CUX1	.	.	9	0.04891	184	0	37	0.000565386	65442	0	8.8525e-15	*
chr7	101815881	rs28650922	T	C	PASS	upstream	CUX1	.	.	166	0.90217	184	83	66117	0.999985	66118	33058	7.67034e-46	*
chr7	101833239	rs796982088	G	GA	PASS	intronic	CUX1	.	.	14	0.07608	184	0	64	0.00100207	63868	0	1.37275e-21	*
chr7	101846323	rs34213913	CT	C	PASS	intronic	CUX1	.	.	33	0.17934	184	0	1384	0.0211124	65554	19	9.26743e-21	*
chr7	101876340	rs201093983	AAC	A	PASS	intronic	CUX1	.	.	11	0.05978	184	0	82	0.00138001	59420	8	8.77392e-15	*
chr7	101914368	rs573449815	TTCCCTCCC	T	PASS	intronic	CUX1	.	.	46	0.25	184	1	5132	0.0838261	61222	259	1.49599e-11	*
chr7	101939041	rs561235456	CA	C	PASS	intronic	CUX1	.	.	15	0.08152	184	0	101	0.00277366	36414	1	3.28363e-17	*
chr7	101951330	rs200121541	CA	C	PASS	intronic	CUX1	.	.	9	0.04891	184	0	125	0.00204482	61130	0	3.42513e-10	*
chr7	102067554	rs779461455	TA	T	PASS	intronic	CUX1	.	.	11	0.05978	184	0	36	0.000533476	67482	1	7.0991e-19	*
chr7	102070951	rs201634266	TC	T	PASS	intronic	CUX1	.	.	6	0.0326	184	0	59	0.000875761	67370	0	2.7191e-08	*
chr7	102131492	rs782286192	TA	T	PASS	intronic	CUX1	.	.	41	0.22282	184	0	4692	0.0765067	61328	156	5.0842e-10	*
chr7	102132308	rs369163250	T	TGC	PASS	intronic	CUX1	.	.	28	0.15217	184	3	11957	0.531611	22492	1306	1.85586e-26	*
chr7	102132310	rs111262786	C	T	PASS	intronic	CUX1	.	.	15	0.08152	184	0	4597	0.500435	9186	197	1.06138e-33	*
chr7	102132317	rs116934101	G	A	PASS	intronic	CUX1	.	.	53	0.28804	184	11	19177	0.593164	32330	3060	9.33195e-17	*
chr7	102132325	rs62484860	A	G	PASS	intronic	CUX1	.	.	1	0.00543	184	0	77	0.326271	236	3	3.64227e-21	*
chr7	102216616	rs782129227	T	TCC	PASS	intronic	CUX1	.	.	1	0.00543	184	0	438	0.108577	4034	10	4.10611e-08	*
chr7	102230498	rs555147841	TA	T	PASS	intronic	CUX1	.	.	11	0.05978	184	0	79	0.00134326	58812	0	6.74191e-15	*
chr7	112368761	rs369622121	GTA	G	PASS	intergenic	ZNF277;IFRD1	.	.	4	0.02173	184	0	5	7.50728e-05	66602	0	6.95024e-09	*
chr7	112435657	rs28607432	C	T	PASS	intronic	IFRD1	.	.	13	0.07065	184	1	4701	0.378563	12418	163	1.28503e-21	*
chr7	112453868	rs370893488	TA	T	PASS	intronic	IFRD1	.	.	7	0.03804	184	0	56	0.000843984	66352	0	5.353e-10	*
chr7	116396422	rs561968402	CT	C	PASS	intergenic	LOC102724434;CAV2	.	.	25	0.13586	184	0	276	0.00426875	64656	0	4.26085e-29	*
chr7	116398901	rs140882976	ATC	A	PASS	intergenic	LOC102724434;CAV2	.	.	13	0.07065	184	0	50	0.000766542	65228	0	4.15218e-21	*
chr7	116466103	rs192977291	C	T	PASS	intergenic	LOC102724434;CAV2	.	.	12	0.06521	184	0	560	0.00823699	67986	3	6.41137e-08	*
chr7	116488950	rs200670955	AT	A	PASS	intergenic	LOC102724434;CAV2	.	.	7	0.03804	184	0	46	0.000686506	67006	0	1.42695e-10	*
chr7	116555668	rs756619607	AAG	A	PASS	intronic	CAV1	.	.	7	0.03804	184	0	39	0.000589623	66144	0	5.5055e-11	*
chr7	128743531	rs773057372	TC	T	PASS	intronic	CALU	.	.	5	0.02717	184	0	21	0.000311277	67464	0	8.85219e-09	*
chr7	131116681	rs58240456	T	TA	PASS	intronic	MKLN1	.	.	6	0.0326	184	0	55	0.000839387	65524	0	2.17043e-08	*
chr7	131126060	rs2398757	T	A	PASS	intronic	MKLN1	.	.	76	0.41304	184	16	29204	0.639149	45692	6496	6.30303e-10	*
chr7	131128772	rs35105237	TA	T	PASS	intronic	MKLN1	.	.	64	0.34782	184	12	26478	0.571484	46332	5206	1.32987e-09	*
chr7	131219599	rs546048217	GA	G	PASS	intronic	MKLN1	.	.	4	0.02173	184	0	9	0.000137304	65548	0	4.16569e-08	*
chr7	131278619	rs550531556	CT	C	PASS	intronic	MKLN1	.	.	5	0.02717	184	0	26	0.000392963	66164	0	2.48908e-08	*
chr7	131291798	rs780157465	AT	A	PASS	intronic	MKLN1	.	.	6	0.0326	184	0	27	0.000402985	67000	0	4.04918e-10	*
chr7	131300709	rs200818969	AAG	A	PASS	intronic	MKLN1	.	.	16	0.08695	184	0	47	0.000939211	50042	1	1.70326e-25	*
chr7	131376128	rs374297128	A	G	PASS	intronic	MKLN1	.	.	1	0.00543	184	0	442	0.379074	1166	10	2.30447e-33	*
chr7	131376132	rs6961994	A	G	PASS	intronic	MKLN1	.	.	1	0.00543	184	0	2181	0.415904	5244	103	2.19505e-40	*
chr7	131497781	rs577498166	A	AG	PASS	intergenic	MKLN1;PODXL	.	.	13	0.07065	184	0	3786	0.361812	10464	87	6.71813e-20	*
chr7	131498631	rs112126485	AT	A	PASS	intergenic	MKLN1;PODXL	.	.	9	0.04891	184	0	106	0.00158768	66764	0	4.02113e-11	*
chr7	131498634	rs441238	T	A	PASS	intergenic	MKLN1;PODXL	.	.	174	0.94565	184	82	67097	0.99648	67334	33430	1.95867e-09	*
chr7	150910451	rs373486009	G	A	PASS	intergenic	AOC1;KCNH2	.	.	2	0.01086	184	0	807	0.264764	3048	1	4.7686e-21	*
chr7	150910508	rs868673799	A	G	PASS	intergenic	AOC1;KCNH2	.	.	1	0.00543	184	0	2569	0.324943	7906	1	1.41059e-29	*
chr7	150910574	rs746125296	GGTGTGTGGT	G	PASS	intergenic	AOC1;KCNH2	.	.	24	0.13043	184	1	5439	0.488153	11142	358	3.12752e-24	*
chr8	11402586	rs201919857	C	CT	PASS	ncRNA_intronic	FAM167A-AS1	.	.	19	0.10326	184	0	1325	0.0199644	66368	15	8.11757e-09	*
chr8	11456300	rs111163344	G	A	PASS	intronic	FAM167A	.	.	4	0.02173	184	0	2274	0.310147	7332	0	2.14279e-23	*
chr8	11619300	rs199749642	TTC	T	PASS	intergenic	LINC00208;GATA4	.	.	6	0.0326	184	0	12	0.000177736	67516	0	6.70847e-12	*
chr8	11694840	rs150998418	CCT	C	PASS	intronic	GATA4	.	.	4	0.02173	184	0	5	7.40324e-05	67538	0	6.57487e-09	*
chr8	11719204	rs59334847	CT	C	PASS	intronic	GATA4	.	.	18	0.09782	184	0	123	0.00189651	64856	0	1.03626e-24	*
chr8	13036358	rs35371070	CA	C	PASS	intergenic	TRMT9B;DLC1	.	.	158	0.85869	184	66	66061	0.990271	66710	32708	5.27468e-22	*
chr8	13055430	rs759857921	CA	C	PASS	intergenic	TRMT9B;DLC1	.	.	29	0.1576	184	0	209	0.00428033	48828	0	3.76593e-35	*
chr8	13080152	rs866453699	T	A	PASS	intergenic	TRMT9B;DLC1	.	.	4	0.02173	184	0	2660	0.151481	17560	35	8.6339e-09	*
chr8	13080154	rs866795885	A	T	PASS	intergenic	TRMT9B;DLC1	.	.	6	0.0326	184	0	2474	0.17308	14294	32	8.56738e-09	*
chr8	13080167	rs201601912	AAAC	A	PASS	intergenic	TRMT9B;DLC1	.	.	27	0.14673	184	0	161	0.00669773	24038	0	9.6547e-27	*
chr8	13273772	rs145053861	AAG	A	PASS	intronic	DLC1	.	.	9	0.04891	184	0	20	0.000325267	61488	0	1.46201e-16	*
chr8	13384489	rs66830958	T	C	PASS	intronic	DLC1	.	.	30	0.16304	184	0	1270	0.0222456	57090	0	3.3122e-17	*
chr8	13450450	rs578016128	C	A	PASS	intronic	DLC1	.	.	37	0.20108	184	0	1422	0.0690627	20590	14	5.01939e-09	*
chr8	13490049	rs750570905	AC	A	PASS	intronic	DLC1	.	.	32	0.17391	184	1	10423	0.532982	19556	846	2.16731e-23	*
chr8	13492500	rs368098461	GTC	G	PASS	intronic	DLC1	.	.	6	0.0326	184	0	10	0.000151162	66154	0	3.28241e-12	*
chr8	13506571	rs370167923	G	GTGTGTGTC	PASS	intronic	DLC1	.	.	3	0.0163	184	0	509	0.40269	1264	6	4.53654e-33	*
chr8	13506579	rs796653407	G	C	PASS	intronic	DLC1	.	.	1	0.00543	184	0	142	0.154348	920	1	3.08531e-11	*
chr8	13621175	rs562965980	A	G	PASS	intergenic	DLC1;LOC102725080	.	.	10	0.05434	184	0	970	0.485972	1996	9	1.67763e-35	*
chr8	17656546	rs67253208	C	CCG	PASS	intronic	MTUS1	.	.	19	0.10326	184	2	5476	0.358753	15264	352	5.17864e-15	*
chr8	17679199	rs11998350	T	C	PASS	intronic	MTUS1	.	.	33	0.17934	184	2	11848	0.496855	23846	1028	5.72444e-19	*
chr8	17760054	rs781272818	TTC	T	PASS	intronic	MTUS1	.	.	6	0.0326	184	0	15	0.000251526	59636	1	4.0743e-11	*
chr8	17825374	rs796939247	G	GA	PASS	intergenic	MTUS1;FGL1	.	.	11	0.05978	184	0	202	0.00357105	56566	0	1.37715e-10	*
chr8	18036257	rs777902462	TC	T	PASS	intergenic	PCM1;ASAH1	.	.	11	0.05978	184	2	4860	0.535596	9074	1289	3.20468e-43	*
chr8	22018270	rs768447859	AT	A	PASS	intergenic	XPO7;NPM2	.	.	9	0.04891	184	0	180	0.00269534	66782	2	3.35024e-09	*
chr8	38432919	rs60858123	T	C	PASS	intronic	FGFR1	.	.	38	0.20652	184	3	5165	0.471087	10964	312	2.33729e-13	*
chr8	38445704	rs538025771	AT	A	PASS	intronic	FGFR1	.	.	38	0.20652	184	0	240	0.00389395	61634	0	9.63328e-52	*
chr8	38466894	rs759264601	CA	C	PASS	intronic	FGFR1	.	.	26	0.1413	184	2	6758	0.327201	20654	374	1.26303e-08	*
chr8	38480179	rs4739559	A	G	PASS	intergenic	FGFR1;C8orf86	.	.	154	0.83695	184	62	66135	0.988506	66904	32683	5.35002e-25	*
chr8	70124868	rs765594339	T	TA	PASS	intronic	NCOA2	.	.	14	0.07608	184	0	82	0.00126735	64702	0	2.56696e-20	*
chr8	70145319	rs532751572	G	A	PASS	intronic	NCOA2	.	.	21	0.11413	184	0	6456	0.294069	21954	339	1.12262e-08	*
chr8	70148974	rs778840741	AT	A	PASS	intronic	NCOA2	.	.	35	0.19021	184	0	209	0.00316283	66080	0	1.81531e-49	*
chr8	70149581	rs756351455	T	TA	PASS	intronic	NCOA2	.	.	31	0.16847	184	0	3647	0.0561578	64942	98	4.93698e-08	*
chr8	70159248	rs868819143	T	A	PASS	intronic	NCOA2	.	.	5	0.02717	184	1	3307	0.311805	10606	173	1.42022e-22	*
chr8	70304471	rs71558593	AT	A	PASS	intronic	NCOA2	.	.	61	0.33152	184	1	10486	0.161961	64744	784	1.68308e-08	*
chr8	70401549	rs568074079	C	CT	PASS	intronic	NCOA2	.	.	5	0.02717	184	0	8	0.000120016	66658	0	1.89202e-10	*
chr8	70407632	rs764097685	CA	C	PASS	intergenic	NCOA2;LOC101926892	.	.	28	0.15217	184	0	200	0.00345758	57844	0	4.53536e-36	*
chr8	70460068	rs200127648	T	C	PASS	intergenic	NCOA2;LOC101926892	.	.	8	0.04347	184	0	16	0.000525659	30438	0	9.87736e-13	*
chr8	97735956	rs775721922	AAAAGAAG	A	PASS	intergenic	MTDH;LAPTM4B	.	.	5	0.02717	184	0	11	0.000170294	64594	0	7.45576e-10	*
chr8	97778312	rs569574870	CT	C	PASS	intronic	LAPTM4B	.	.	15	0.08152	184	0	137	0.00210808	64988	0	4.60964e-19	*
chr8	97797138	rs34761391	C	CT	PASS	intronic	LAPTM4B	.	.	157	0.85326	184	65	63961	0.960779	66572	30719	4.85076e-09	*
chr8	97805330	rs201764932	T	TTG	PASS	intronic	LAPTM4B	.	.	5	0.02717	184	0	24	0.000474608	50568	0	6.56303e-08	*
chr8	97808966	rs749984046	G	GA	PASS	intronic	LAPTM4B	.	.	10	0.05434	184	0	22	0.000333991	65870	0	1.34315e-18	*
chr8	102822582	rs569825469	TA	T	PASS	intergenic	GASAL1;AZIN1	.	.	7	0.03804	184	0	27	0.000447109	60388	0	1.06795e-11	*
chr8	104652989	rs766886835	CAG	C	PASS	intergenic	LRP12;ZFPM2	.	.	7	0.03804	184	0	37	0.00055089	67164	0	3.56349e-11	*
chr8	104653005	rs541902180	G	GA	PASS	intergenic	LRP12;ZFPM2	.	.	5	0.02717	184	0	29	0.000449236	64554	0	4.57059e-08	*
chr8	104886304	rs35015220	TA	T	PASS	intergenic	LRP12;ZFPM2	.	.	49	0.2663	184	3	19861	0.581513	34154	2875	7.52628e-18	*
chr8	104931802	rs112946726	G	GA	PASS	intergenic	LRP12;ZFPM2	.	.	28	0.15217	184	0	218	0.003381	64478	0	2.11908e-36	*
chr8	119302149	rs568163513	G	GA	PASS	intergenic	MAL2-AS1;MIR548AZ	.	.	6	0.0326	184	0	40	0.000600402	66622	0	3.43752e-09	*
chr8	123471098	rs112937322	AT	A	PASS	intergenic	NTAQ1;FBXO32	.	.	7	0.03804	184	0	96	0.00147425	65118	0	1.98284e-08	*
chr8	123478481	rs62519256	T	C	PASS	intergenic	NTAQ1;FBXO32	.	.	8	0.04347	184	0	4731	0.25782	18350	161	2.15644e-14	*
chr8	123551138	rs34721095	GA	G	PASS	intergenic	FBXO32;KLHL38	.	.	31	0.16847	184	3	895	0.0201232	44476	37	2.68109e-19	*
chr8	123612114	rs150387791	CT	C	PASS	intergenic	FBXO32;KLHL38	.	.	87	0.47282	184	32	1848	0.76808	2406	702	1.78642e-16	*
chr8	123612181	rs749708638	CTTCCTTCCTTCCTTCCTTCCTTCT	C	PASS	intergenic	FBXO32;KLHL38	.	.	36	0.19565	184	10	22213	0.575049	38628	7235	9.89321e-26	*
chr8	123670213	rs116663269	A	T	PASS	intergenic	KLHL38;ANXA13	.	.	79	0.42934	184	0	69	0.0120714	5716	0	2.1158e-85	*
chr8	140643784	rs566150919	GA	G	PASS	intergenic	AGO2;PTK2	.	.	15	0.08152	184	0	278	0.00437602	63528	0	1.20899e-14	*
chr8	140951896	rs11389319	T	TA	PASS	intronic	PTK2	.	.	145	0.78804	184	53	65841	0.990269	66488	32597	3.49033e-39	*
chr8	141053318	rs796931231	CA	C	PASS	intergenic	PTK2;DENND3	.	.	7	0.03804	184	0	62	0.000968841	63994	0	1.31816e-09	*
chr9	71349985	rs759547804	ATATATATATATATATATG	A	PASS	intronic	TRPM3	.	.	13	0.07065	184	0	60	0.00334597	17932	0	4.05075e-13	*
chr9	71399110	rs62545042	A	C	PASS	intronic	TRPM3	.	.	38	0.20652	184	3	17942	0.439303	40842	2372	6.55829e-11	*
chr9	71401199	rs868736105	A	G	PASS	intronic	TRPM3	.	.	15	0.08152	184	0	64	0.00095774	66824	0	9.8251e-24	*
chr9	71420813	rs200093832	A	G	PASS	intronic	TRPM3	.	.	93	0.50543	184	14	4918	0.737995	6664	1748	3.31932e-11	*
chr9	71459316	rs202109443	TGTGTGA	T	PASS	intergenic	TRPM3;CEMIP2	.	.	10	0.05434	184	0	13	0.000553003	23508	0	6.53904e-16	*
chr9	71493540	rs200568834	A	G	PASS	intergenic	TRPM3;CEMIP2	.	.	16	0.08695	184	0	574	0.00860544	66702	1	1.18519e-11	*
chr9	71518056	rs72100260	TCGAG	T	PASS	intergenic	TRPM3;CEMIP2	.	.	7	0.03804	184	0	7787	0.281811	27632	457	1.85351e-17	*
chr9	71654771	rs7048903	G	C	PASS	intergenic	TRPM3;CEMIP2	.	.	69	0.375	184	7	889	0.050175	17718	214	2.27337e-40	*
chr9	71658379	rs761903144	CT	C	PASS	intergenic	TRPM3;CEMIP2	.	.	11	0.05978	184	0	64	0.000989854	64656	0	2.96964e-16	*
chr9	131366403	rs541369583	TTTTTTTTTTTTTTTTTG	T	PASS	intergenic	PLPP7;PRRC2B	.	.	8	0.04347	184	0	30	0.000737246	40692	3	6.30197e-12	*
chr10	18155894	rs754694237	ATATT	A	PASS	intronic	CACNB2	.	.	28	0.15217	184	2	11094	0.403448	27498	921	2.12226e-13	*
chr10	18214211	rs78300512	C	T	PASS	intronic	CACNB2	.	.	18	0.09782	184	9	6246	0.730526	8550	2864	2.09629e-71	*
chr10	18228430	rs139467294	C	T	PASS	intronic	CACNB2	.	.	7	0.03804	184	0	2658	0.361141	7360	67	2.16419e-25	*
chr10	18242113	rs3068804	G	A	PASS	intronic	CACNB2	.	.	9	0.04891	184	0	47	0.00359327	13080	1	6.75967e-08	*
chr10	22479276	rs146715842	GCT	G	PASS	intergenic	LOC100499489;PIP4K2A	.	.	10	0.05434	184	0	220	0.00329272	66814	2	1.06022e-09	*
chr10	22507347	rs397965985	A	AT	PASS	intergenic	LOC100499489;PIP4K2A	.	.	4	0.02173	184	0	9	0.000136645	65864	0	4.08693e-08	*
chr10	22687544	rs137860168	GAC	G	PASS	intronic	PIP4K2A	.	.	6	0.0326	184	0	13	0.000193596	67150	0	1.01044e-11	*
chr10	22709106	rs760885162	CT	C	PASS	intronic	PIP4K2A	.	.	23	0.125	184	0	156	0.00238277	65470	0	1.88194e-31	*
chr10	22772573	rs757941756	G	GT	PASS	intergenic	PIP4K2A;ARMC3	.	.	11	0.05978	184	0	417	0.00645271	64624	1	4.99039e-08	*
chr10	30779058	rs60923912	G	A	PASS	intergenic	LINC02644;ZNF438	.	.	96	0.52173	184	28	7545	0.250664	30100	685	4.57972e-15	*
chr10	30982091	rs200724892	TTCTC	T	PASS	intronic	ZNF438	.	.	19	0.10326	184	0	154	0.00535317	28768	1	2.97049e-18	*
chr10	30999097	rs112445542	GA	G	PASS	intronic	ZNF438	.	.	5	0.02717	184	0	16	0.000244051	65560	0	3.19037e-09	*
chr10	31069350	rs147670455	AAG	A	PASS	intergenic	ZNF438;LINC02664	.	.	5	0.02717	184	0	4	5.94672e-05	67264	0	1.78663e-11	*
chr10	32465109	rs72519574	GT	G	PASS	intronic	CCDC7	.	.	23	0.125	184	2	6831	0.304114	22462	367	1.70898e-08	*
chr10	32466254	rs759239127	CTCT	C	PASS	intronic	CCDC7	.	.	12	0.06521	184	0	86	0.00152932	56234	0	6.4067e-16	*
chr10	32557272	rs577715660	CT	C	PASS	intronic	CCDC7	.	.	7	0.03804	184	0	108	0.00166682	64794	1	4.40717e-08	*
chr10	32564799	rs772136689	TA	T	PASS	intronic	CCDC7	.	.	6	0.0326	184	0	41	0.00063011	65068	0	4.51784e-09	*
chr10	32568009	rs12783494	T	G	PASS	intronic	CCDC7	.	.	33	0.17934	184	0	6476	0.523779	12364	484	1.39494e-21	*
chr10	32676188	rs373621954	A	AAAGCTGAAACTGG	PASS	intronic	CCDC7	.	.	141	0.7663	184	63	2141	0.258825	8272	748	1.39491e-45	*
chr10	32839863	rs535078353	T	C	PASS	intronic	CCDC7	.	.	4	0.02173	184	0	1	1.50304e-05	66532	0	2.79363e-10	*
chr10	43285007	rs369559285	C	A	PASS	intergenic	RASGEF1A;FXYD4	.	.	1	0.00543	184	0	1671	0.424975	3932	22	3.23493e-41	*
chr10	43332442	rs796609254	C	CT	PASS	intergenic	RASGEF1A;FXYD4	.	.	11	0.05978	184	0	217	0.00333231	65120	0	6.56589e-11	*
chr10	43352303	rs568235575	CA	C	PASS	intergenic	RASGEF1A;FXYD4	.	.	12	0.06521	184	0	109	0.00174506	62462	0	2.53859e-15	*
chr10	49229045	rs61850190	G	C	PASS	intergenic	TMEM273;C10orf71-AS1	.	.	7	0.03804	184	0	2292	0.380352	6026	45	1.66783e-27	*
chr10	49263444	rs150145340	T	TG	PASS	intergenic	TMEM273;C10orf71-AS1	.	.	4	0.02173	184	0	3231	0.454686	7106	95	7.86208e-41	*
chr10	49263631	rs11393645	C	CA	PASS	intergenic	TMEM273;C10orf71-AS1	.	.	167	0.9076	184	75	66551	0.995289	66866	33118	8.46659e-17	*
chr10	49309365	rs148169312	ACT	A	PASS	intronic	C10orf71	.	.	4	0.02173	184	0	6	8.93416e-05	67158	0	1.11829e-08	*
chr10	49359664	rs147323347	CCCG	C	PASS	intergenic	C10orf71;DRGX	.	.	32	0.17391	184	2	8709	0.467874	18614	1114	1.23652e-16	*
chr10	61137442	rs149272135	ATC	A	PASS	intergenic	LINC00845;TMEM26	.	.	3	0.0163	184	0	0	0	67076	0	2.01414e-08	*
chr10	61573797	rs370681183	TA	T	PASS	intergenic	TMEM26-AS1;CABCOCO1	.	.	28	0.15217	184	0	254	0.00404291	62826	1	2.23872e-34	*
chr10	62889823	rs61011143	A	C	PASS	intergenic	EGR2;NRBF2	.	.	85	0.46195	184	25	422	0.0333861	12640	73	1.29668e-70	*
chr10	62928906	rs12784439	T	C	PASS	intergenic	EGR2;NRBF2	.	.	91	0.49456	184	35	709	0.0921737	7692	61	7.1096e-43	*
chr10	62928910	rs377375970	C	CCT	PASS	intergenic	EGR2;NRBF2	.	.	23	0.125	184	3	77	0.00542942	14182	7	7.76052e-23	*
chr10	62928930	rs11819560	A	G	PASS	intergenic	EGR2;NRBF2	.	.	34	0.18478	184	3	264	0.0125012	21118	47	2.79875e-28	*
chr10	62928937	rs12262036	T	C	PASS	intergenic	EGR2;NRBF2	.	.	80	0.43478	184	20	635	0.0269731	23542	106	4.50414e-72	*
chr10	62928938	rs12254443	G	A	PASS	intergenic	EGR2;NRBF2	.	.	78	0.42391	184	19	722	0.0263889	27360	114	3.18261e-70	*
chr10	62977720	rs371291905	TAG	T	PASS	intergenic	EGR2;NRBF2	.	.	18	0.09782	184	0	106	0.00179078	59192	0	4.56818e-25	*
chr10	63008227	rs200770914	G	A	PASS	intergenic	EGR2;NRBF2	.	.	2	0.01086	184	0	3160	0.126451	24990	1	9.76057e-09	*
chr10	63060919	rs773079971	TA	T	PASS	intergenic	EGR2;NRBF2	.	.	21	0.11413	184	0	182	0.00349906	52014	0	1.05823e-24	*
chr10	63105470	rs111279112	C	T	PASS	intergenic	EGR2;NRBF2	.	.	3	0.0163	184	0	1827	0.458815	3982	25	2.58514e-42	*
chr10	63117458	rs201089013	CA	C	PASS	intergenic	EGR2;NRBF2	.	.	13	0.07065	184	0	90	0.00162843	55268	0	3.17195e-17	*
chr10	63142310	rs201027533	TG	T	PASS	intronic	NRBF2	.	.	13	0.07065	184	0	70	0.00105939	66076	16	1.69401e-19	*
chr10	63569478	rs11386416	C	CT	PASS	intronic	REEP3	.	.	159	0.86413	184	67	65963	0.992552	66458	32734	1.76396e-23	*
chr10	63597907	rs772974416	C	CA	PASS	intronic	REEP3	.	.	20	0.10869	184	0	79	0.00162511	48612	0	3.86648e-29	*
chr10	63636371	rs11285729	TA	T	PASS	intergenic	REEP3;ANXA2P3	.	.	36	0.19565	184	1	4313	0.0658112	65536	125	4.23589e-09	*
chr10	63652972	rs755550078	A	ACACACACACACACACT	PASS	intergenic	REEP3;ANXA2P3	.	.	14	0.07608	184	0	4550	0.319253	14252	137	5.07891e-15	*
chr10	63811453	rs761677261	A	AC	PASS	intergenic	REEP3;ANXA2P3	.	.	20	0.10869	184	5	108	0.981818	110	53	1.31658e-56	*
chr10	63828257	rs10995648	T	C	PASS	intergenic	REEP3;ANXA2P3	.	.	28	0.15217	184	4	8873	0.514079	17260	928	2.37246e-24	*
chr10	63828407	rs143690009	TTTC	T	PASS	intergenic	REEP3;ANXA2P3	.	.	10	0.05434	184	2	3313	0.314505	10534	162	7.6528e-18	*
chr10	64004319	rs10995743	G	A	PASS	intergenic	REEP3;ANXA2P3	.	.	18	0.09782	184	1	5818	0.516696	11260	240	4.58031e-33	*
chr10	64034192	rs200420440	TTTTTTTTTTTTTTTG	T	PASS	intergenic	REEP3;ANXA2P3	.	.	66	0.35869	184	2	3161	0.0670556	47140	86	1.59236e-30	*
chr10	64054991	rs112037508	C	G	PASS	intergenic	REEP3;ANXA2P3	.	.	9	0.04891	184	1	2692	0.476967	5644	47	5.57151e-37	*
chr10	64068910	rs547608691	T	C	PASS	intergenic	REEP3;ANXA2P3	.	.	3	0.0163	184	0	2105	0.150271	14008	40	1.62187e-09	*
chr10	64154436	rs5785622	T	TA	PASS	intergenic	REEP3;ANXA2P3	.	.	115	0.625	184	26	56767	0.852588	66582	24119	3.18163e-14	*
chr10	64154449	rs67701590	AT	A	PASS	intergenic	REEP3;ANXA2P3	.	.	7	0.03804	184	0	38	0.000566049	67132	1	4.22408e-11	*
chr10	64213003	rs199570997	T	TA	PASS	intergenic	REEP3;ANXA2P3	.	.	5	0.02717	184	0	1369	0.161744	8464	15	9.24963e-09	*
chr10	64240367	rs776417432	CT	C	PASS	intergenic	REEP3;ANXA2P3	.	.	8	0.04347	184	0	118	0.00180743	65286	0	3.16116e-09	*
chr10	64316047	rs10761844	A	T	PASS	intergenic	REEP3;ANXA2P3	.	.	1	0.00543	184	0	250	0.252016	992	1	8.7179e-20	*
chr10	64316050	rs10822297	A	T	PASS	intergenic	REEP3;ANXA2P3	.	.	1	0.00543	184	0	236	0.145859	1618	0	8.68669e-11	*
chr10	64326230	rs764469024	CT	C	PASS	intergenic	REEP3;ANXA2P3	.	.	24	0.13043	184	0	2145	0.0325849	65828	28	1.07749e-08	*
chr10	64456699	rs11463520	T	TC	PASS	intergenic	REEP3;ANXA2P3	.	.	158	0.85869	184	67	52966	0.999773	52978	26483	4.31213e-56	*
chr10	64456709	rs11463522	G	GA	PASS	intergenic	REEP3;ANXA2P3	.	.	180	0.97826	184	88	46356	0.999957	46358	23177	3.52447e-09	*
chr10	64567530	rs554371679	A	G	PASS	intergenic	REEP3;ANXA2P3	.	.	1	0.00543	184	0	279	0.112955	2470	0	2.86611e-08	*
chr10	64630639	rs200210236	G	GT	PASS	intergenic	REEP3;ANXA2P3	.	.	10	0.05434	184	0	315	0.00484377	65032	1	3.65838e-08	*
chr10	64746619	rs2139907	T	C	PASS	intergenic	REEP3;ANXA2P3	.	.	57	0.30978	184	3	20844	0.521778	39948	2120	7.90248e-09	*
chr10	67854515	rs60162963	CAT	C	PASS	intergenic	DNAJC12;SIRT1	.	.	29	0.1576	184	1	9634	0.429552	22428	776	4.52083e-15	*
chr10	67863580	rs201076809	GA	G	PASS	intergenic	DNAJC12;SIRT1	.	.	21	0.11413	184	0	180	0.00269115	66886	14	4.98049e-27	*
chr10	67904130	rs61293575	T	TG	PASS	intronic	SIRT1	.	.	8	0.04347	184	0	132	0.00203446	64882	1	7.62213e-09	*
chr10	68169377	rs200052548	AAG	A	PASS	intronic	MYPN	.	.	6	0.0326	184	0	21	0.000317883	66062	0	1.1928e-10	*
chr10	68203722	rs71493812	G	C	PASS	intronic	MYPN	.	.	16	0.08695	184	0	124	0.0112319	11040	0	1.02765e-09	*
chr10	68218555	rs200948162	A	AG	PASS	intergenic	MYPN;ATOH7	.	.	11	0.05978	184	0	2536	0.491092	5164	50	2.29968e-36	*
chr10	68218556	rs201253512	G	GA	PASS	intergenic	MYPN;ATOH7	.	.	47	0.25543	184	9	15719	0.564376	27852	1860	4.33085e-17	*
chr10	69738763	rs80067144	G	A	PASS	intergenic	FAM241B;COL13A1	.	.	4	0.02173	184	0	3197	0.506496	6312	79	2.73552e-48	*
chr10	69917686	rs374224454	GTGAAAACAGGGTTTTCATATCAGCTTTCACAAAGCTGATA	G	PASS	intronic	COL13A1	.	.	12	0.06521	184	0	105	0.00166129	63204	0	1.46263e-15	*
chr10	73688011	rs539634139	TA	T	PASS	ncRNA_intronic	BMS1P4-AGAP5	.	.	9	0.04891	184	0	31	0.000479431	64660	0	2.48075e-15	*
chr10	73690604	rs763995795	AT	A	PASS	ncRNA_intronic	BMS1P4-AGAP5	.	.	24	0.13043	184	0	1113	0.0197768	56278	22	5.59131e-13	*
chr10	78418690	rs61084322	CT	C	PASS	intergenic	LINC00595;ZMIZ1-AS1	.	.	11	0.05978	184	0	184	0.00279618	65804	1	1.09423e-11	*
chr10	78443316	rs2692722	T	C	PASS	intergenic	LINC00595;ZMIZ1-AS1	.	.	64	0.34782	184	0	143	0.00645307	22160	0	1.81579e-85	*
chr10	78469049	rs372862041	C	T	PASS	intergenic	LINC00595;ZMIZ1-AS1	.	.	7	0.03804	184	0	78	0.00134228	58110	0	1.11605e-08	*
chr10	78638011	rs2441757	A	G	PASS	intergenic	LINC00595;ZMIZ1-AS1	.	.	43	0.23369	184	6	15229	0.449737	33862	1736	1.59866e-09	*
chr10	78726792	rs796671640	CA	C	PASS	intergenic	LINC00595;ZMIZ1-AS1	.	.	10	0.05434	184	0	153	0.00244409	62600	0	6.82599e-11	*
chr10	78729460	rs150136876	CAG	C	PASS	intergenic	LINC00595;ZMIZ1-AS1	.	.	9	0.04891	184	0	12	0.000179003	67038	0	2.02161e-18	*
chr10	78812887	rs147605718	TGA	T	PASS	intergenic	LINC00595;ZMIZ1-AS1	.	.	6	0.0326	184	0	15	0.000223108	67232	0	1.99718e-11	*
chr10	78932745	rs144328404	AAG	A	PASS	intergenic	LINC00595;ZMIZ1-AS1	.	.	6	0.0326	184	0	8	0.000118656	67422	0	1.10417e-12	*
chr10	79093169	rs199806167	CACACACAT	C	PASS	intronic	ZMIZ1	.	.	7	0.03804	184	0	84	0.00131295	63978	1	9.39382e-09	*
chr10	79326493	rs111209706	G	A	PASS	intergenic	ZMIZ1;PPIF	.	.	24	0.13043	184	0	1155	0.0262405	44016	5	1.75982e-10	*
chr10	89448296	rs146059729	AAC	A	PASS	intronic	SLC16A12	.	.	3	0.0163	184	0	0	0	67794	0	1.95099e-08	*
chr10	89555582	rs71022575	T	TATATGTATATATACACATATATACATATATATACAG	PASS	intergenic	SLC16A12;PANK1	.	.	15	0.08152	184	0	105	0.00191648	54788	3	1.44404e-19	*
chr10	95371846	rs372942686	CA	C	PASS	intronic	SORBS1	.	.	8	0.04347	184	0	115	0.0021135	54412	0	1.05702e-08	*
chr10	95396503	rs113290448	AT	A	PASS	intronic	SORBS1	.	.	24	0.13043	184	0	248	0.0038215	64896	1	1.20696e-28	*
chr10	95466141	rs766675956	CG	C	PASS	intronic	SORBS1	.	.	6	0.0326	184	0	25	0.000382485	65362	0	3.13124e-10	*
chr10	102286203	rs1752718	T	G	PASS	intronic	GBF1	.	.	68	0.36956	184	3	23847	0.579401	41158	4165	1.29318e-08	*
chr10	103522922	rs202002619	G	GT	PASS	intronic	NEURL1	.	.	7	0.03804	184	0	17	0.000255248	66602	0	3.57248e-13	*
chr10	103596646	rs10786759	C	G	PASS	UTR3	SH3PXD2A	.	.	24	0.13043	184	2	10699	0.35273	30332	782	1.71776e-11	*
chr10	103620717	rs369017802	AAG	A	PASS	intronic	SH3PXD2A	.	.	19	0.10326	184	0	54	0.000812177	66488	0	1.27803e-32	*
chr10	103662350	rs202160270	GGGC	G	PASS	intronic	SH3PXD2A	.	.	114	0.61956	184	43	18767	0.415806	45134	4661	3.12925e-08	*
chr10	103724790	rs377474647	CA	C	PASS	intronic	SH3PXD2A	.	.	9	0.04891	184	0	42	0.000647469	64868	1	2.61178e-14	*
chr10	103730279	rs34905609	GT	G	PASS	intronic	SH3PXD2A	.	.	43	0.23369	184	4	15668	0.434908	36026	1846	2.18701e-08	*
chr10	103845342	rs546344471	AAAAG	A	PASS	intronic	SH3PXD2A	.	.	14	0.07608	184	0	44	0.000885526	49688	2	4.60527e-22	*
chr10	103847317	rs764722262	AT	A	PASS	intronic	SH3PXD2A	.	.	18	0.09782	184	0	148	0.00228798	64686	0	2.30209e-23	*
chr10	103855476	rs11191830	A	G	PASS	upstream	SH3PXD2A	.	.	134	0.72826	184	67	66788	0.99991	66794	33391	1.84575e-124	*
chr10	103875883	rs774144202	CTCTA	C	PASS	intergenic	SH3PXD2A;STN1	.	.	19	0.10326	184	0	65	0.0011124	58432	0	2.92387e-30	*
chr10	110734620	rs868589415	T	A	PASS	intronic	RBM20	.	.	15	0.08152	184	1	134	0.00243088	55124	2	3.75331e-18	*
chr10	110747852	rs4918583	C	A	PASS	intronic	RBM20	.	.	166	0.90217	184	74	17433	0.717466	24298	6297	1.56648e-09	*
chr10	110840091	rs777387177	G	A	PASS	downstream	RBM20	.	.	4	0.02173	184	0	8	0.000117678	67982	0	2.50061e-08	*
chr10	113655455	rs10749139	T	C	PASS	intronic	NRAP	.	.	34	0.18478	184	3	9803	0.41151	23822	720	7.49659e-11	*
chr10	113924251	rs78020420	A	AT	PASS	intergenic	NHLRC2;ADRB1	.	.	44	0.23913	184	4	19093	0.571955	33382	2678	9.56213e-20	*
chr10	113976721	rs367689681	GTC	G	PASS	intergenic	NHLRC2;ADRB1	.	.	12	0.06521	184	0	49	0.000803305	60998	0	5.82674e-19	*
chr10	114024425	rs112348228	C	A	PASS	intergenic	NHLRC2;ADRB1	.	.	15	0.08152	184	0	5056	0.262649	19250	287	9.78693e-10	*
chr10	114084081	rs12247337	A	G	PASS	intergenic	ADRB1;CCDC186	.	.	35	0.19021	184	7	10936	0.433315	25238	1352	6.39538e-12	*
chr10	118875215	rs143818683	C	A	PASS	intergenic	CACUL1;NANOS1	.	.	15	0.08152	184	0	562	0.00826203	68022	6	7.31156e-11	*
chr10	118919334	rs547390285	G	GCA	PASS	intergenic	CACUL1;NANOS1	.	.	15	0.08152	184	0	221	0.00350961	62970	1	5.63591e-16	*
chr10	119029751	rs186808650	G	C	PASS	UTR5	NANOS1	.	.	12	0.06521	184	6	26805	0.409587	65444	5509	4.11073e-26	*
chr10	121473710	rs199573919	T	TA	PASS	intergenic	WDR11;FGFR2	.	.	13	0.07065	184	0	184	0.00274963	66918	0	1.49915e-14	*
chr10	121473720	rs112701575	AC	A	PASS	intergenic	WDR11;FGFR2	.	.	6	0.0326	184	0	71	0.0010507	67574	0	7.4639e-08	*
chr10	121521645	rs140816466	GA	G	PASS	intronic	FGFR2	.	.	160	0.86956	184	68	66419	0.993404	66860	32989	2.32887e-23	*
chr10	121575749	rs201758233	G	A	PASS	intronic	FGFR2	.	.	3	0.0163	184	0	0	0	67838	0	1.9472e-08	*
chr10	121602222	rs559242093	CAAAA	C	PASS	intergenic	FGFR2;ATE1	.	.	18	0.09782	184	3	6465	0.284601	22716	303	1.01978e-09	*
chr10	121608408	rs558952315	C	CA	PASS	intergenic	FGFR2;ATE1	.	.	31	0.16847	184	2	8426	0.395179	21322	777	4.99504e-11	*
chr10	121643490	rs139934056	T	C	PASS	intergenic	FGFR2;ATE1	.	.	17	0.09239	184	0	46	0.000730251	62992	5	3.29641e-29	*
chr11	2444815	rs200252749	G	GA	PASS	upstream	KCNQ1	.	.	154	0.83695	184	71	58499	0.997119	58668	29165	1.33013e-41	*
chr11	2505055	rs113518709	AT	A	PASS	intronic	KCNQ1	.	.	40	0.21739	184	0	419	0.00649673	64494	0	3.82195e-47	*
chr11	2583985	rs144821358	GGT	G	PASS	intronic	KCNQ1	.	.	4	0.02173	184	0	1	1.4796e-05	67586	0	2.62394e-10	*
chr11	2733856	rs143023369	TC	T	PASS	intronic	KCNQ1	.	.	16	0.08695	184	1	2747	0.245663	11182	241	5.20148e-08	*
chr11	2771737	rs371076142	CAG	C	PASS	intronic	KCNQ1	.	.	9	0.04891	184	0	8	0.000119076	67184	0	1.6552e-19	*
chr11	10432657	rs140634564	CAG	C	PASS	intergenic	CAND1.11;AMPD3	.	.	18	0.09782	184	0	35	0.000535054	65414	0	2.91342e-33	*
chr11	10505406	rs112533685	TC	T	PASS	intronic	AMPD3	.	.	3	0.0163	184	0	3617	0.389008	9298	122	4.02163e-34	*
chr11	13395112	rs11022794	C	G	PASS	intronic	BTBD10	.	.	26	0.1413	184	5	1480	0.0274786	53860	35	1.32897e-11	*
chr11	13476872	rs28463888	G	A	PASS	intergenic	BTBD10;PTH	.	.	6	0.0326	184	0	367	0.234056	1568	0	3.57605e-13	*
chr11	17469053	rs369574206	CCCT	C	PASS	intronic	ABCC8	.	.	2	0.01086	184	0	969	0.41234	2350	31	4.17607e-37	*
chr11	19247936	rs112935752	TA	T	PASS	intergenic	E2F8;NAV2	.	.	24	0.13043	184	0	142	0.00223721	63472	0	9.25144e-34	*
chr11	19292412	rs756408396	CA	C	PASS	intergenic	E2F8;NAV2	.	.	39	0.21195	184	0	1425	0.0322719	44156	12	1.38891e-20	*
chr11	19304456	rs141614292	CGA	C	PASS	intergenic	E2F8;NAV2	.	.	13	0.07065	184	0	56	0.000844926	66278	0	1.23094e-20	*
chr11	19342664	rs140128462;rs2119601962;rs2119601965	GGA	G	PASS	intergenic	E2F8;NAV2	.	.	5	0.02717	184	0	6	9.01686e-05	66542	0	6.88163e-11	*
chr11	19616342	rs10597070	GCA	G	PASS	intronic	NAV2	.	.	153	0.83152	184	61	63700	0.956112	66624	30467	1.62314e-10	*
chr11	19828085	rs112748899	T	C	PASS	intronic	NAV2	.	.	4	0.02173	184	0	2	3.41344e-05	58592	0	1.38747e-09	*
chr11	19828170	rs796095797	A	T	PASS	intronic	NAV2	.	.	28	0.15217	184	0	1	1.60231e-05	62410	0	4.32182e-71	*
chr11	19828177	rs796361642	G	A	PASS	intronic	NAV2	.	.	28	0.15217	184	0	0	0	65636	0	3.65664e-73	*
chr11	19828422	rs796748415	G	A	PASS	intronic	NAV2	.	.	43	0.23369	184	0	1263	0.0319456	39536	0	1.93556e-24	*
chr11	19828423	rs796822289	T	A	PASS	intronic	NAV2	.	.	47	0.25543	184	0	1257	0.0318906	39416	0	2.12278e-28	*
chr11	19837675	rs58521482	T	TA	PASS	intronic	NAV2	.	.	11	0.05978	184	0	42	0.000636518	65984	0	3.9101e-18	*
chr11	19954854	rs754317031	T	TAC	PASS	intronic	NAV2	.	.	7	0.03804	184	0	3182	0.495484	6422	72	2.27534e-42	*
chr11	19954913	rs182732883	A	G	PASS	intronic	NAV2	.	.	36	0.19565	184	2	17299	0.531263	32562	2214	1.16804e-20	*
chr11	20005252	rs201929657	TA	T	PASS	intronic	NAV2	.	.	13	0.07065	184	0	2688	0.392982	6840	57	8.83158e-23	*
chr11	20037975	rs138521927	CAG	C	PASS	intronic	NAV2	.	.	24	0.13043	184	0	51	0.000765237	66646	0	1.72694e-43	*
chr11	30560302	rs370373531	GT	G	PASS	intronic	MPPED2	.	.	15	0.08152	184	0	366	0.00554042	66060	0	3.1352e-13	*
chr11	30607913	rs141545292	CGT	C	PASS	intergenic	MPPED2;DCDC1	.	.	11	0.05978	184	0	20	0.000302709	66070	0	4.51428e-21	*
chr11	30652024	rs774639005	AAAG	A	PASS	intergenic	MPPED2;DCDC1	.	.	24	0.13043	184	5	10438	0.403635	25860	2170	6.70175e-16	*
chr11	30709352	rs757623135	C	CTTTCTTTCTT	PASS	intergenic	MPPED2;DCDC1	.	.	11	0.05978	184	0	4739	0.391007	12120	271	7.85567e-25	*
chr11	30772879	rs756324684	G	GA	PASS	intergenic	MPPED2;DCDC1	.	.	31	0.16847	184	0	1158	0.01855	62426	5	2.48605e-20	*
chr11	32162947	rs201375518	C	CG	PASS	intergenic	SNORA88;WT1	.	.	26	0.1413	184	3	10161	0.50158	20258	769	2.07954e-24	*
chr11	32184469	rs140959012	TTC	T	PASS	intergenic	SNORA88;WT1	.	.	11	0.05978	184	0	11	0.000163598	67238	0	3.17233e-23	*
chr11	32337563	rs778791800	AT	A	PASS	intergenic	SNORA88;WT1	.	.	35	0.19021	184	0	1499	0.0227839	65792	10	9.2628e-22	*
chr11	32361278	rs559346042	C	CA	PASS	intergenic	SNORA88;WT1	.	.	10	0.05434	184	0	106	0.00246592	42986	0	8.53738e-11	*
chr11	32367687	rs78030496	AAGTC	A	PASS	intergenic	SNORA88;WT1	.	.	34	0.18478	184	5	2245	0.0462887	48500	85	6.73606e-12	*
chr11	32418243	rs200156194	T	TG	PASS	intronic	WT1	.	.	35	0.19021	184	2	14632	0.440803	33194	1602	1.36884e-12	*
chr11	32469341	rs112626770	C	T	PASS	intergenic	WT1-AS;EIF3M	.	.	13	0.07065	184	0	5545	0.414983	13362	226	1.7044e-25	*
chr11	47348928	rs373622201	T	A	PASS	intronic	MYBPC3	.	.	4	0.02173	184	0	586	0.143136	4094	0	7.1428e-08	*
chr11	76170840	rs58338188	A	ACCCCCGCCGCCCCGCCATTCCCCGTCCTTTCTTCTGGCCCCCAGCAGCTC	PASS	intergenic	UVRAG;WNT11	.	.	184	1	184	92	48221	0.845123	57058	19722	5.87977e-14	*
chr11	76226098	rs867939493	T	C	PASS	intergenic	WNT11;THAP12	.	.	17	0.09239	184	0	70	0.00105676	66240	3	6.52014e-27	*
chr11	76316506	rs34853930	CA	C	PASS	intergenic	WNT11;THAP12	.	.	17	0.09239	184	0	75	0.00228756	32786	0	2.27696e-21	*
chr11	111888066	rs7114473	T	G	PASS	intergenic	C11orf1;CRYAB	.	.	45	0.24456	184	2	19873	0.454968	43680	2949	4.53644e-09	*
chr11	111893323	rs571500358	C	CT	PASS	intergenic	C11orf1;CRYAB	.	.	5	0.02717	184	0	21	0.000316446	66362	0	9.60248e-09	*
chr11	113867271	rs201395534	C	CT	PASS	intronic	USP28	.	.	5	0.02717	184	0	25	0.000378158	66110	0	2.10075e-08	*
chr11	121342717	rs199513517	TC	T	PASS	intergenic	SC5D;SORL1	.	.	30	0.16304	184	0	189	0.00300362	62924	4	3.5447e-41	*
chr11	121360373	rs866500309	T	C	PASS	intergenic	SC5D;SORL1	.	.	15	0.08152	184	6	114	0.00171125	66618	0	2.53329e-20	*
chr11	121375097	rs138973405	ACT	A	PASS	intergenic	SC5D;SORL1	.	.	4	0.02173	184	0	0	0	67598	0	5.25533e-11	*
chr11	121523613	rs755456803	TA	T	PASS	intronic	SORL1	.	.	23	0.125	184	0	249	0.00386634	64402	0	5.54824e-27	*
chr11	121676353	rs74396125	A	G	PASS	intergenic	SORL1;MIR100HG	.	.	7	0.03804	184	0	44	0.00066697	65970	0	1.19854e-10	*
chr11	121714596	rs148916288	CGA	C	PASS	intergenic	SORL1;MIR100HG	.	.	6	0.0326	184	0	1	1.50521e-05	66436	0	2.85573e-15	*
chr11	121722018	rs377085711	GT	G	PASS	intergenic	SORL1;MIR100HG	.	.	8	0.04347	184	0	24	0.000678771	35358	0	4.18712e-12	*
chr11	121803890	rs12802978	T	G	PASS	intergenic	SORL1;MIR100HG	.	.	5	0.02717	184	0	3049	0.396592	7688	11	5.51173e-32	*
chr11	121849614	rs796321087	G	GT	PASS	intergenic	SORL1;MIR100HG	.	.	27	0.14673	184	0	491	0.00753993	65120	2	5.39017e-26	*
chr11	121952626	rs67316070	GCTCT	G	PASS	intergenic	SORL1;MIR100HG	.	.	34	0.18478	184	2	12572	0.36799	34164	1193	8.47274e-08	*
chr11	121988700	rs796849387	A	G	PASS	intergenic	SORL1;MIR100HG	.	.	30	0.16304	184	6	4594	0.367991	12484	913	1.60617e-09	*
chr11	121988704	rs370807459	A	G	PASS	intergenic	SORL1;MIR100HG	.	.	34	0.18478	184	8	5414	0.536571	10090	1186	2.36856e-22	*
chr11	121988713	rs759459972	G	GA	PASS	intergenic	SORL1;MIR100HG	.	.	6	0.0326	184	2	750	0.344986	2174	75	5.29934e-24	*
chr11	121988719	rs752545340	AGG	A	PASS	intergenic	SORL1;MIR100HG	.	.	6	0.0326	184	1	1299	0.479336	2710	223	4.43053e-40	*
chr11	121988761	rs10655110	G	GGAAA	PASS	intergenic	SORL1;MIR100HG	.	.	119	0.64673	184	41	29519	0.826539	35714	12430	6.72845e-09	*
chr11	122008322	rs144740856	ATATATATATATATATAGATATATATATATATATATATATATATG	A	PASS	intergenic	SORL1;MIR100HG	.	.	43	0.23369	184	15	9197	0.60017	15324	1664	1.41145e-23	*
chr11	128868302	rs187177118	A	C	PASS	intergenic	KCNJ1;KCNJ5	.	.	137	0.74456	184	50	4774	0.322437	14806	1113	2.77994e-31	*
chr12	20279815	rs201593890	TGA	T	PASS	intergenic	LINC02468;PDE3A	.	.	63	0.34239	184	0	415	0.0674797	6150	7	1.40403e-26	*
chr12	20676058	rs370100368	TTC	T	PASS	intronic	PDE3A	.	.	6	0.0326	184	0	20	0.000298347	67036	0	8.52471e-11	*
chr12	23235852	rs58450149	GA	G	PASS	intergenic	LOC101928441;SOX5	.	.	13	0.07065	184	0	98	0.0015683	62488	0	1.82973e-17	*
chr12	23249513	rs28422925	A	T	PASS	intergenic	LOC101928441;SOX5	.	.	129	0.70108	184	37	55669	0.956381	58208	26588	3.01585e-30	*
chr12	23249514	rs112595588	A	T	PASS	intergenic	LOC101928441;SOX5	.	.	27	0.14673	184	0	95	0.00143848	66042	1	9.16606e-44	*
chr12	23264777	rs34852632	C	T	PASS	intergenic	LOC101928441;SOX5	.	.	43	0.23369	184	7	15917	0.561605	28342	1874	2.70598e-19	*
chr12	23267993	rs553582174	A	AC	PASS	intergenic	LOC101928441;SOX5	.	.	1	0.00543	184	0	398	0.417191	954	6	5.22942e-37	*
chr12	23522694	rs761653613	G	GGT	PASS	intergenic	LOC101928441;SOX5	.	.	10	0.05434	184	1	969	0.212873	4552	36	7.13263e-09	*
chr12	23530824	rs200427167	C	T	PASS	UTR3	SOX5	.	.	19	0.10326	184	1	5855	0.39122	14966	293	4.24108e-18	*
chr12	23572456	rs11350064	GA	G	PASS	intronic	SOX5	.	.	168	0.91304	184	76	66277	0.98856	67044	32758	6.79113e-10	*
chr12	23642807	rs576127089	G	T	PASS	intronic	SOX5	.	.	6	0.0326	184	0	44	0.000998004	44088	0	6.48274e-08	*
chr12	23642809	rs541877523	C	A	PASS	intronic	SOX5	.	.	10	0.05434	184	0	44	0.000997597	44106	3	2.44375e-14	*
chr12	23723213	rs375588805	CCT	C	PASS	intronic	SOX5	.	.	5	0.02717	184	0	3	4.48283e-05	66922	0	8.16278e-12	*
chr12	23806653	rs372029774	TG	T	PASS	intronic	SOX5	.	.	8	0.04347	184	0	61	0.000989874	61624	0	3.78918e-11	*
chr12	23885842	rs117184784	A	G	PASS	intronic	SOX5	.	.	23	0.125	184	1	10566	0.501186	21082	858	8.04379e-27	*
chr12	24004308	rs33923653	CA	C	PASS	intronic	SOX5	.	.	169	0.91847	184	77	66148	0.996145	66404	32946	2.03715e-15	*
chr12	24074379	rs544583450	G	GA	PASS	intronic	SOX5	.	.	5	0.02717	184	0	22	0.000336608	65358	0	1.26775e-08	*
chr12	24095178	rs139414194	CAG	C	PASS	intronic	SOX5	.	.	12	0.06521	184	0	19	0.000354848	53544	0	2.40976e-22	*
chr12	24171215	rs751744580	TTG	T	PASS	intronic	SOX5	.	.	23	0.125	184	5	7627	0.346587	22006	1505	1.35033e-11	*
chr12	24277446	rs146511822	T	TTA	PASS	intronic	SOX5	.	.	5	0.02717	184	0	8967	0.209372	42828	1049	8.55121e-13	*
chr12	24307700	rs11047361	T	C	PASS	intronic	SOX5	.	.	58	0.31521	184	28	17476	0.658925	26522	8112	3.46603e-21	*
chr12	24424808	rs6487387	T	G	PASS	intronic	SOX5	.	.	156	0.84782	184	64	64135	0.985449	65082	31607	5.59567e-20	*
chr12	24491465	rs370086059	CA	C	PASS	intronic	SOX5	.	.	8	0.04347	184	0	89	0.00138625	64202	0	4.43967e-10	*
chr12	24559591	rs78401107	TA	T	PASS	intronic	SOX5	.	.	15	0.08152	184	0	110	0.00169085	65056	0	2.1968e-20	*
chr12	24567960	rs138604464	GA	G	PASS	ncRNA_intronic	LINC00477	.	.	20	0.10869	184	1	10537	0.286316	36802	891	9.49155e-09	*
chr12	24590750	rs750037172	A	G	PASS	intergenic	LINC00477;BCAT1	.	.	3	0.0163	184	0	1	1.46985e-05	68034	0	7.7065e-08	*
chr12	24646110	rs141488921	GTC	G	PASS	intergenic	LINC00477;BCAT1	.	.	12	0.06521	184	0	58	0.000893407	64920	0	1.66423e-18	*
chr12	24663611	rs561258747	G	GA	PASS	intergenic	LINC00477;BCAT1	.	.	11	0.05978	184	0	159	0.00272232	58406	0	8.67241e-12	*
chr12	24722188	rs11047591	T	C	PASS	intergenic	LINC00477;BCAT1	.	.	42	0.22826	184	2	21364	0.456789	46770	3505	2.23276e-10	*
chr12	24729500	rs756906963	TA	T	PASS	intergenic	LINC00477;BCAT1	.	.	44	0.23913	184	0	387	0.00614481	62980	1	1.39375e-54	*
chr12	24754532	rs112707354	A	G	PASS	intergenic	LINC00477;BCAT1	.	.	23	0.125	184	1	11719	0.337373	34736	1770	6.14811e-11	*
chr12	24786842	rs113728080	TA	T	PASS	intergenic	LINC00477;BCAT1	.	.	19	0.10326	184	0	11079	0.40258	27520	917	3.58328e-19	*
chr12	24796860	rs556855269	A	G	PASS	intergenic	LINC00477;BCAT1	.	.	2	0.01086	184	0	634	0.318593	1990	3	5.87434e-26	*
chr12	24833815	rs76524143	T	C	PASS	intronic	BCAT1	.	.	7	0.03804	184	0	70	0.00139331	50240	0	1.48915e-08	*
chr12	24836904	rs369205661	AAG	A	PASS	intronic	BCAT1	.	.	8	0.04347	184	0	3422	0.211182	16204	435	2.0711e-10	*
chr12	24926066	rs796807281	A	T	PASS	intronic	BCAT1	.	.	4	0.02173	184	0	8	0.000119768	66796	0	2.68168e-08	*
chr12	24972704	rs541579499	TA	T	PASS	intergenic	BCAT1;C12orf77	.	.	13	0.07065	184	0	50	0.000778283	64244	0	5.04723e-21	*
chr12	26204528	rs75859481	T	G	PASS	intronic	SSPN	.	.	31	0.16847	184	3	11244	0.402232	27954	916	1.21877e-11	*
chr12	26267611	rs371242404	AAATTAATT	A	PASS	intergenic	SSPN;ITPR2	.	.	10	0.05434	184	1	2493	0.275044	9064	56	3.06651e-14	*
chr12	26268379	rs12817942	T	C	PASS	intergenic	SSPN;ITPR2	.	.	8	0.04347	184	0	2229	0.253468	8794	34	7.63205e-14	*
chr12	26293545	rs770022261	AG	A	PASS	intergenic	SSPN;ITPR2	.	.	12	0.06521	184	0	77	0.00115025	66942	0	2.46979e-17	*
chr12	32784203	rs71457659	G	C	PASS	intergenic	YARS2;PKP2	.	.	24	0.13043	184	1	15053	0.523692	28744	1664	1.23797e-28	*
chr12	32797433	rs11052242	G	C	PASS	intronic	PKP2	.	.	16	0.08695	184	1	9025	0.246262	36648	690	4.11811e-08	*
chr12	32810360	rs560105465	T	A	PASS	intronic	PKP2	.	.	5	0.02717	184	0	1664	0.294097	5658	28	1.34809e-20	*
chr12	32835550	rs373756377	GAA	G	PASS	intronic	PKP2	.	.	3	0.0163	184	0	1050	0.489739	2144	8	1.229e-45	*
chr12	32862501	rs140975545	C	T	PASS	intronic	PKP2	.	.	4	0.02173	184	0	2	3.04173e-05	65752	0	8.76517e-10	*
chr12	32880775	rs75883310	C	T	PASS	intronic	PKP2	.	.	22	0.11956	184	1	12996	0.292927	44366	1181	3.31557e-08	*
chr12	32884782	rs61601476	G	GT	PASS	intronic	PKP2	.	.	34	0.18478	184	0	1313	0.020418	64306	15	3.28306e-22	*
chr12	32933030	rs867824673	T	G	PASS	intergenic	PKP2;SYT10	.	.	3	0.0163	184	0	10943	0.362904	30154	63	3.5716e-31	*
chr12	32940714	rs111881200	ACT	A	PASS	intergenic	PKP2;SYT10	.	.	5	0.02717	184	0	9	0.000136112	66122	0	3.05671e-10	*
chr12	32968625	rs139617679	CAG	C	PASS	intergenic	PKP2;SYT10	.	.	8	0.04347	184	0	11	0.000163617	67230	0	1.94552e-16	*
chr12	33013711	rs75810176	A	C	PASS	intergenic	PKP2;SYT10	.	.	7	0.03804	184	0	35	0.00053584	65318	0	3.05468e-11	*
chr12	33013720	rs139023306	A	T	PASS	intergenic	PKP2;SYT10	.	.	7	0.03804	184	0	39	0.000596549	65376	0	5.96678e-11	*
chr12	33023641	rs71457677	A	G	PASS	intergenic	PKP2;SYT10	.	.	27	0.14673	184	2	12822	0.468503	27368	1361	4.35424e-20	*
chr12	45863857	rs11316277	GT	G	PASS	intronic	ARID2	.	.	180	0.97826	184	88	43528	0.840893	51764	17681	1.68876e-09	*
chr12	56717594	rs769047587	A	G	PASS	exonic	NACA	synonymous SNV	NACA:NM_001365896:exon3:c.T3936C:p.P1312P	3	0.0163	184	0	2098	0.13611	15414	0	2.24829e-08	*
chr12	63977033	rs137862034	TA	T	PASS	intronic	SRGAP1	.	.	19	0.10326	184	0	143	0.0022023	64932	0	2.65269e-25	*
chr12	64072154	rs11397582	C	CG	PASS	intronic	SRGAP1	.	.	140	0.76086	184	55	43259	0.903035	47904	19693	2.249e-08	*
chr12	64073777	rs565019751	T	TA	PASS	intronic	SRGAP1	.	.	26	0.1413	184	0	118	0.00180539	65360	0	1.58911e-39	*
chr12	64075919	rs752705333	CA	C	PASS	intronic	SRGAP1	.	.	20	0.10869	184	0	191	0.00326741	58456	0	8.76964e-24	*
chr12	64145556	rs763638921	CT	C	PASS	UTR3	SRGAP1	.	.	19	0.10326	184	0	192	0.00292193	65710	0	3.72794e-23	*
chr12	75625736	rs868147317	A	C	PASS	intergenic	KRR1;PHLDA1	.	.	16	0.08695	184	0	787	0.0125586	62666	6	2.51152e-09	*
chr12	75918153	rs58569851	CT	C	PASS	intergenic	KRR1;PHLDA1	.	.	32	0.17391	184	0	319	0.00500408	63748	0	3.36348e-38	*
chr12	75946467	rs147748551	G	GA	PASS	intergenic	KRR1;PHLDA1	.	.	5	0.02717	184	0	21	0.000326411	64336	0	1.11913e-08	*
chr12	76027977	rs57110454	AT	A	PASS	UTR3	PHLDA1	.	.	22	0.11956	184	0	488	0.00740606	65892	2	1.08648e-19	*
chr12	83195635	rs12823896	T	C	PASS	intergenic	TMTC2;SLC6A15	.	.	4	0.02173	184	0	2281	0.219285	10402	48	1.30738e-14	*
chr12	83377861	rs534106463	CT	C	PASS	intergenic	TMTC2;SLC6A15	.	.	10	0.05434	184	0	35	0.000533862	65560	0	6.74563e-17	*
chr12	83586947	rs201664206	T	A	PASS	intergenic	TMTC2;SLC6A15	.	.	23	0.125	184	0	241	0.00497092	48482	0	1.53652e-24	*
chr12	83586972	rs376618349	G	A	PASS	intergenic	TMTC2;SLC6A15	.	.	9	0.04891	184	0	41	0.000673589	60868	0	3.79227e-14	*
chr12	83786071	rs57764920	AGT	A	PASS	intergenic	TMTC2;SLC6A15	.	.	33	0.17934	184	4	1669	0.0371649	44908	23	9.57078e-14	*
chr12	83786096	rs57362911	A	G	PASS	intergenic	TMTC2;SLC6A15	.	.	31	0.16847	184	2	1663	0.0363831	45708	26	1.67799e-12	*
chr12	83786103	rs58612997	A	T	PASS	intergenic	TMTC2;SLC6A15	.	.	32	0.17391	184	2	1705	0.0378906	44998	23	8.82078e-13	*
chr12	83788283	rs58397086	T	C	PASS	intergenic	TMTC2;SLC6A15	.	.	44	0.23913	184	8	2597	0.0542103	47906	96	7.85008e-17	*
chr12	83788310	rs55851056	A	G	PASS	intergenic	TMTC2;SLC6A15	.	.	6	0.0326	184	2	25	0.000444286	56270	0	7.59913e-10	*
chr12	83848160	rs147312573	TTC	T	PASS	intergenic	TMTC2;SLC6A15	.	.	18	0.09782	184	0	41	0.000612032	66990	0	1.88121e-32	*
chr12	83895042	rs202221107	TA	T	PASS	intergenic	TMTC2;SLC6A15	.	.	1	0.00543	184	0	796	0.146755	5424	5	1.9798e-11	*
chr12	84066710	rs140840283	ATATATATATATATATATATATATATATG	A	PASS	intergenic	TMTC2;SLC6A15	.	.	33	0.17934	184	2	15497	0.485799	31900	2292	9.69325e-18	*
chr12	84313221	rs200251710	T	C	PASS	intergenic	TMTC2;SLC6A15	.	.	12	0.06521	184	0	103	0.00152444	67566	0	5.41088e-16	*
chr12	84460338	rs532661998	C	CT	PASS	intergenic	TMTC2;SLC6A15	.	.	12	0.06521	184	0	50	0.000760479	65748	0	2.96541e-19	*
chr12	84554420	rs777225225	A	AT	PASS	intergenic	TMTC2;SLC6A15	.	.	19	0.10326	184	2	10460	0.412136	25380	948	2.73743e-20	*
chr12	84615658	rs202049448	T	C	PASS	intergenic	TMTC2;SLC6A15	.	.	82	0.44565	184	15	7498	0.236336	31726	2761	5.30446e-10	*
chr12	84695545	rs141584365	A	G	PASS	intergenic	TMTC2;SLC6A15	.	.	1	0.00543	184	0	227	0.439922	516	0	1.70871e-36	*
chr12	84711987	rs57094010	A	G	PASS	intergenic	TMTC2;SLC6A15	.	.	35	0.19021	184	1	17510	0.404855	43250	2241	8.8525e-10	*
chr12	84773415	rs35832533	CA	C	PASS	intergenic	TMTC2;SLC6A15	.	.	10	0.05434	184	0	104	0.00170246	61088	0	2.42068e-12	*
chr12	84783310	rs61928592	A	T	PASS	intergenic	TMTC2;SLC6A15	.	.	145	0.78804	184	58	42704	0.965499	44230	20736	1.31236e-19	*
chr12	84783311	rs553883562	G	T	PASS	intergenic	TMTC2;SLC6A15	.	.	97	0.52717	184	21	8171	0.80773	10116	3395	1.93955e-17	*
chr12	84783312	rs61928593	G	T	PASS	intergenic	TMTC2;SLC6A15	.	.	145	0.78804	184	58	42479	0.960325	44234	20504	1.34434e-17	*
chr12	84804402	rs10536451	TTA	T	PASS	intergenic	TMTC2;SLC6A15	.	.	21	0.11413	184	1	5609	0.344533	16280	255	1.80228e-12	*
chr12	84848462	rs766791406	AAAAGAAAGAAAGC	A	PASS	intergenic	TMTC2;SLC6A15	.	.	8	0.04347	184	0	3845	0.515969	7452	141	3.85365e-44	*
chr12	84876100	rs145046220	TG	T	PASS	intronic	SLC6A15	.	.	6	0.0326	184	0	54	0.000803882	67174	1	1.69548e-08	*
chr12	104099004	rs565858753	GA	G	PASS	intronic	HCFC2	.	.	7	0.03804	184	0	97	0.00154135	62932	0	2.67038e-08	*
chr12	106785811	rs796326736	CTCTG	C	PASS	intronic	RIC8B	.	.	6	0.0326	184	0	51	0.000880069	57950	0	2.9396e-08	*
chr12	106869446	rs112951280	CT	C	PASS	intronic	RIC8B	.	.	36	0.19565	184	0	320	0.00490436	65248	0	5.69264e-45	*
chr12	106874823	rs113492589	AT	A	PASS	intronic	RIC8B	.	.	21	0.11413	184	0	118	0.00179179	65856	0	2.06264e-30	*
chr12	109501821	rs3214386	AT	A	PASS	intronic	UBE3B	.	.	28	0.15217	184	0	152	0.00230737	65876	0	1.17232e-40	*
chr12	110310152	rs113324660	CT	C	PASS	intronic	ATP2A2	.	.	19	0.10326	184	0	158	0.00242898	65048	0	1.46626e-24	*
chr12	110319215	rs761487548	T	TA	PASS	intronic	ATP2A2	.	.	10	0.05434	184	1	2133	0.239233	8916	39	4.79375e-11	*
chr12	110359587	rs796561511	TA	T	PASS	intergenic	ATP2A2;ANAPC7	.	.	29	0.1576	184	0	819	0.0126745	64618	1	1.18344e-22	*
chr12	110362013	rs201310589	CT	C	PASS	intergenic	ATP2A2;ANAPC7	.	.	74	0.40217	184	1	5353	0.15534	34460	607	8.987e-16	*
chr12	114304391	rs143260707	TATAA	T	PASS	intergenic	LINC02459;TBX5	.	.	8	0.04347	184	0	84	0.00134542	62434	2	3.5958e-10	*
chr12	114355480	rs201961625	CCT	C	PASS	UTR3	TBX5	.	.	5	0.02717	184	0	5	7.39011e-05	67658	0	3.46324e-11	*
chr12	114406065	rs372595886	CCT	C	PASS	UTR5	TBX5	.	.	11	0.05978	184	0	25	0.000373525	66930	0	2.74849e-20	*
chr12	114464431	rs552118145	TG	T	PASS	intergenic	TBX5-AS1;TBX3	.	.	50	0.27173	184	4	3663	0.0752218	48696	1170	1.05012e-15	*
chr12	114556035	rs147396268	TGA	T	PASS	intergenic	TBX5-AS1;TBX3	.	.	4	0.02173	184	0	3	4.45448e-05	67348	0	1.85484e-09	*
chr12	114640713	rs200320009	CT	C	PASS	intergenic	TBX5-AS1;TBX3	.	.	10	0.05434	184	0	57	0.0010264	55534	0	2.53834e-14	*
chr12	114769071	rs141596146	AT	A	PASS	intergenic	TBX3;MED13L	.	.	13	0.07065	184	0	38	0.000575513	66028	0	1.66248e-22	*
chr12	114874422	rs145999153	A	G	PASS	intergenic	TBX3;MED13L	.	.	7	0.03804	184	1	2229	0.483304	4612	26	4.09624e-40	*
chr12	114906049	rs5005942	T	C	PASS	intergenic	TBX3;MED13L	.	.	5	0.02717	184	0	20	0.000475624	42050	0	7.35717e-08	*
chr12	114917531	rs59894072	C	A	PASS	intergenic	TBX3;MED13L	.	.	20	0.10869	184	0	463	0.0235888	19628	10	2.58798e-08	*
chr12	115382954	rs144454592	AAG	A	PASS	intergenic	TBX3;MED13L	.	.	37	0.20108	184	0	150	0.00225313	66574	0	5.3604e-58	*
chr12	115423800	rs141374970	AAC	A	PASS	intergenic	TBX3;MED13L	.	.	17	0.09239	184	0	34	0.000506193	67168	0	1.67707e-31	*
chr12	115446808	rs535388853	CT	C	PASS	intergenic	TBX3;MED13L	.	.	32	0.17391	184	0	1413	0.0216472	65274	15	1.86937e-19	*
chr12	115451984	rs5801126	CT	C	PASS	intergenic	TBX3;MED13L	.	.	103	0.55978	184	51	66146	0.999849	66156	33068	4.08283e-204	*
chr12	115452216	rs371789099	GCTCCC	G	PASS	intergenic	TBX3;MED13L	.	.	18	0.09782	184	2	21152	0.352827	59950	3337	2.88467e-15	*
chr12	115599721	rs73400216	C	T	PASS	intergenic	TBX3;MED13L	.	.	15	0.08152	184	1	6757	0.259207	26068	336	1.5804e-09	*
chr12	115668183	rs59806419	CT	C	PASS	intergenic	TBX3;MED13L	.	.	13	0.07065	184	0	670	0.010178	65828	0	7.97673e-08	*
chr12	115694321	rs796458609	CT	C	PASS	intergenic	TBX3;MED13L	.	.	8	0.04347	184	0	45	0.000687254	65478	0	2.59534e-12	*
chr12	115762452	rs199590612	T	TA	PASS	intergenic	TBX3;MED13L	.	.	10	0.05434	184	0	50	0.000755972	66140	0	1.40981e-15	*
chr12	115799769	rs148149854	C	CCTCT	PASS	intergenic	TBX3;MED13L	.	.	69	0.375	184	12	4719	0.160685	29368	648	2.54647e-12	*
chr12	115803861	rs12312392	A	G	PASS	intergenic	TBX3;MED13L	.	.	5	0.02717	184	0	1740	0.440506	3950	26	4.17019e-37	*
chr12	115819683	rs200088109	TC	T	PASS	intergenic	TBX3;MED13L	.	.	9	0.04891	184	0	38	0.000569442	66732	0	9.18356e-15	*
chr12	115893557	rs373293141	G	GT	PASS	intergenic	TBX3;MED13L	.	.	12	0.06521	184	0	47	0.000710571	66144	0	1.4416e-19	*
chr12	115942699	rs201170504	CACAT	C	PASS	intergenic	TBX3;MED13L	.	.	9	0.04891	184	0	105	0.00191403	54858	0	2.05199e-10	*
chr12	117041339	rs148886866	CT	C	PASS	intronic	TESC	.	.	5	0.02717	184	0	24	0.000363482	66028	0	1.76534e-08	*
chr12	122850327	rs754608348	C	CCCCTGGTTCAGTGGCCGCTGGGTTGGGGGGG	PASS	intronic	HIP1R	.	.	78	0.42391	184	22	9768	0.23509	41550	4213	2.31611e-08	*
chr12	132349946	rs199525337	T	C	PASS	intergenic	LOC101928416;FBRSL1	.	.	1	0.00543	184	0	507	0.30323	1672	2	1.01698e-25	*
chr12	132355479	rs200919181	G	A	PASS	intergenic	LOC101928416;FBRSL1	.	.	28	0.15217	184	3	16307	0.488614	33374	1995	2.10194e-21	*
chr12	132397330	rs28455910	A	G	PASS	intergenic	LOC101928416;FBRSL1	.	.	29	0.1576	184	8	14181	0.366718	38670	1961	6.73879e-10	*
chr12	132464211	rs62647000	T	C	PASS	intergenic	LOC101928416;FBRSL1	.	.	160	0.86956	184	71	2155	0.979545	2200	1056	5.11195e-11	*
chr12	132470464	rs200005093	AGAGGGGGGAGGG	A	PASS	intergenic	LOC101928416;FBRSL1	.	.	6	0.0326	184	0	7661	0.198041	38684	589	4.79522e-11	*
chr12	132490218	rs201294644	T	TG	PASS	UTR5	FBRSL1	.	.	60	0.32608	184	30	65441	0.999618	65466	32708	2.20602783948291e-313	*
chr12	132566420	rs533456092	AAAG	A	PASS	intronic	FBRSL1	.	.	18	0.09782	184	0	322	0.0047901	67222	11	5.15542e-18	*
chr12	132583260	rs56171012	C	T	PASS	exonic	FBRSL1	synonymous SNV	FBRSL1:NM_001382740:exon12:c.C1870T:p.L624L,FBRSL1:NM_001142641:exon17:c.C2620T:p.L874L,FBRSL1:NM_001367871:exon19:c.C2491T:p.L831L,FBRSL1:NM_001382739:exon19:c.C2545T:p.L849L	18	0.09782	184	3	20674	0.307832	67160	3241	1.86383e-11	*
chr12	132583652	rs7966712	G	C	PASS	exonic	FBRSL1	synonymous SNV	FBRSL1:NM_001382740:exon12:c.G2262C:p.T754T,FBRSL1:NM_001142641:exon17:c.G3012C:p.T1004T,FBRSL1:NM_001367871:exon19:c.G2883C:p.T961T,FBRSL1:NM_001382739:exon19:c.G2937C:p.T979T	76	0.41304	184	30	41821	0.633325	66034	13245	1.98677e-09	*
chr12	132587090	rs74781552	A	T	PASS	intergenic	FBRSL1;LRCOL1	.	.	6	0.0326	184	0	1761	0.203631	8648	329	2.13742e-11	*
chr12	132587899	rs757420984	T	TTCCTGGGAGCACTCTGTGAGGGAGCACCC	PASS	intergenic	FBRSL1;LRCOL1	.	.	49	0.2663	184	10	3441	0.0784005	43890	625	2.31929e-14	*
chr13	21895287	rs111314939	C	T	PASS	intergenic	LINC00424;LINC00540	.	.	19	0.10326	184	1	5542	0.504644	10982	256	1.39048e-30	*
chr13	21911990	rs192018074	T	C	PASS	intergenic	LINC00424;LINC00540	.	.	20	0.10869	184	0	7619	0.440201	17308	285	3.14659e-22	*
chr13	21966920	rs766477744	GTGTT	G	PASS	intergenic	LINC00424;LINC00540	.	.	6	0.0326	184	0	10	0.000247402	40420	0	6.15274e-11	*
chr13	22020807	rs372062937	T	C	PASS	intergenic	LINC00424;LINC00540	.	.	6	0.0326	184	0	2594	0.226788	11438	52	3.08305e-13	*
chr13	22023267	rs376646326	G	T	PASS	intergenic	LINC00424;LINC00540	.	.	1	0.00543	184	0	491	0.118542	4142	1	7.13301e-09	*
chr13	22025856	rs116237007	A	T	PASS	intergenic	LINC00424;LINC00540	.	.	47	0.25543	184	6	14777	0.543392	27194	1584	3.67857e-15	*
chr13	22148538	rs111727709	CT	C	PASS	intergenic	LINC00424;LINC00540	.	.	18	0.09782	184	0	74	0.00112908	65540	0	2.33018e-28	*
chr13	22551288	rs71427993	T	C	PASS	intergenic	LINC00540;LINC00621	.	.	4	0.02173	184	0	1678	0.483573	3470	20	3.24848e-44	*
chr13	22551482	rs748731147	CG	C	PASS	intergenic	LINC00540;LINC00621	.	.	24	0.13043	184	1	6958	0.422209	16480	366	1.41017e-17	*
chr13	22637404	rs750059781	CTTATATATATATATATTT	C	PASS	intergenic	LINC00540;LINC00621	.	.	33	0.17934	184	4	11056	0.426807	25904	924	1.86142e-12	*
chr13	22673866	rs55808764	C	T	PASS	intergenic	LINC00540;LINC00621	.	.	22	0.11956	184	0	9466	0.293301	32274	741	3.23493e-08	*
chr13	22679332	rs372295624	G	A	PASS	intergenic	LINC00540;LINC00621	.	.	9	0.04891	184	0	4134	0.322214	12830	122	1.34883e-19	*
chr13	22679444	rs369432090	A	C	PASS	intergenic	LINC00540;LINC00621	.	.	2	0.01086	184	0	69	0.194915	354	0	1.25806e-11	*
chr13	22679447	rs373622242	T	C	PASS	intergenic	LINC00540;LINC00621	.	.	2	0.01086	184	0	68	0.186813	364	0	5.41623e-11	*
chr13	22696897	rs373345018	G	GT	PASS	intergenic	LINC00540;LINC00621	.	.	32	0.17391	184	0	341	0.00522798	65226	0	1.19674e-37	*
chr13	22751142	rs10467578	T	C	PASS	intergenic	LINC00540;LINC00621	.	.	32	0.17391	184	1	6446	0.528187	12204	526	1.03878e-22	*
chr13	22762651	rs74424485	T	G	PASS	intergenic	LINC00540;LINC00621	.	.	3	0.0163	184	0	1737	0.196183	8854	32	1.71581e-13	*
chr13	22763472	rs9510322	C	A	PASS	intergenic	LINC00540;LINC00621	.	.	12	0.06521	184	3	3494	0.270937	12896	93	2.98316e-12	*
chr13	22857643	rs534378040	TAC	T	PASS	intergenic	LINC00540;LINC00621	.	.	5	0.02717	184	0	23	0.0003793	60638	0	2.22849e-08	*
chr13	22906750	rs147405080	TAC	T	PASS	ncRNA_intronic	LINC00621	.	.	7	0.03804	184	0	7	0.000104524	66970	0	3.48919e-15	*
chr13	22945186	rs79987472	A	G	PASS	intergenic	LINC00621;SGCG	.	.	16	0.08695	184	0	67	0.00115223	58148	0	2.12053e-24	*
chr13	22945406	rs113300229	G	GTA	PASS	intergenic	LINC00621;SGCG	.	.	16	0.08695	184	0	639	0.0139028	45962	0	1.0579e-08	*
chr13	22945504	rs57133276	C	T	PASS	intergenic	LINC00621;SGCG	.	.	12	0.06521	184	0	411	0.00765221	53710	0	3.03052e-08	*
chr13	22945511	rs79360791	C	A	PASS	intergenic	LINC00621;SGCG	.	.	13	0.07065	184	0	429	0.00842167	50940	0	9.58777e-09	*
chr13	22961889	rs796142279	A	G	PASS	intergenic	LINC00621;SGCG	.	.	18	0.09782	184	0	100	0.00549692	18192	0	1.44827e-16	*
chr13	22961898	rs796395941	A	G	PASS	intergenic	LINC00621;SGCG	.	.	17	0.09239	184	0	86	0.00452393	19010	0	1.29347e-16	*
chr13	22963021	rs796183783	A	G	PASS	intergenic	LINC00621;SGCG	.	.	74	0.40217	184	0	1325	0.0489616	27062	0	1.08644e-46	*
chr13	22963022	rs796319309	C	T	PASS	intergenic	LINC00621;SGCG	.	.	74	0.40217	184	0	1323	0.0503923	26254	0	7.71031e-46	*
chr13	22963028	rs111258015	T	G	PASS	intergenic	LINC00621;SGCG	.	.	74	0.40217	184	0	1445	0.0571598	25280	0	3.31291e-42	*
chr13	22963048	rs796636038	A	G	PASS	intergenic	LINC00621;SGCG	.	.	48	0.26086	184	0	1610	0.0652244	24684	0	1.20721e-16	*
chr13	22963054	rs796253910	A	C	PASS	intergenic	LINC00621;SGCG	.	.	32	0.17391	184	0	1518	0.0592598	25616	0	5.2895e-08	*
chr13	22963270	rs374396254	AAGAG	A	PASS	intergenic	LINC00621;SGCG	.	.	8	0.04347	184	0	57	0.00118869	47952	0	1.63889e-10	*
chr13	22963882	rs116065790	G	A	PASS	intergenic	LINC00621;SGCG	.	.	28	0.15217	184	0	1390	0.0357033	38932	0	1.50134e-10	*
chr13	22963904	rs368996725	C	T	PASS	intergenic	LINC00621;SGCG	.	.	28	0.15217	184	0	281	0.00576292	48760	1	2.99296e-30	*
chr13	22963909	rs373191408	T	C	PASS	intergenic	LINC00621;SGCG	.	.	27	0.14673	184	0	225	0.00444928	50570	1	1.3031e-31	*
chr13	22963917	rs559429350	G	A	PASS	intergenic	LINC00621;SGCG	.	.	21	0.11413	184	0	65	0.00119218	54522	0	1.69084e-33	*
chr13	22963987	rs796629893	G	T	PASS	intergenic	LINC00621;SGCG	.	.	6	0.0326	184	0	0	0	37230	0	1.30351e-14	*
chr13	22964067	rs77856192	T	C	PASS	intergenic	LINC00621;SGCG	.	.	6	0.0326	184	0	4	0.000157097	25462	0	2.57711e-11	*
chr13	22964547	rs796209874	C	T	PASS	intergenic	LINC00621;SGCG	.	.	13	0.07065	184	0	78	0.00204413	38158	0	6.44718e-16	*
chr13	22964560	rs796400318	A	G	PASS	intergenic	LINC00621;SGCG	.	.	51	0.27717	184	0	2	4.6215e-05	43276	0	6.05907e-122	*
chr13	22964712	rs75702352	G	A	PASS	intergenic	LINC00621;SGCG	.	.	53	0.28804	184	0	239	0.00899782	26562	0	1.3933e-60	*
chr13	22964720	rs76455243	C	A	PASS	intergenic	LINC00621;SGCG	.	.	53	0.28804	184	0	239	0.00938433	25468	0	1.21517e-59	*
chr13	22964727	rs78539111	C	T	PASS	intergenic	LINC00621;SGCG	.	.	54	0.29347	184	0	252	0.0101197	24902	0	1.36586e-59	*
chr13	22964728	rs796957797	A	G	PASS	intergenic	LINC00621;SGCG	.	.	54	0.29347	184	0	259	0.0105732	24496	0	1.18868e-58	*
chr13	22964751	rs76864606	C	A	PASS	intergenic	LINC00621;SGCG	.	.	56	0.30434	184	0	788	0.0249905	31532	0	3.51554e-43	*
chr13	22965032	rs372909658	T	A	PASS	intergenic	LINC00621;SGCG	.	.	17	0.09239	184	0	7467	0.2722	27432	0	2.87085e-09	*
chr13	22965981	rs75710604	A	G	PASS	intergenic	LINC00621;SGCG	.	.	1	0.00543	184	0	6653	0.198656	33490	0	2.30429e-16	*
chr13	22965984	rs75259226	C	T	PASS	intergenic	LINC00621;SGCG	.	.	1	0.00543	184	0	6750	0.201144	33558	0	1.3608e-16	*
chr13	22966733	rs796254741	T	C	PASS	intergenic	LINC00621;SGCG	.	.	15	0.08152	184	0	385	0.00980043	39284	0	7.95077e-10	*
chr13	22966739	rs796387760	T	C	PASS	intergenic	LINC00621;SGCG	.	.	17	0.09239	184	0	320	0.00816785	39178	0	5.46106e-13	*
chr13	22966746	rs796941836	A	G	PASS	intergenic	LINC00621;SGCG	.	.	18	0.09782	184	0	208	0.00514546	40424	0	2.2635e-17	*
chr13	22966767	rs796077412	T	C	PASS	intergenic	LINC00621;SGCG	.	.	10	0.05434	184	0	58	0.00114115	50826	0	7.06662e-14	*
chr13	22966782	rs796686625	T	C	PASS	intergenic	LINC00621;SGCG	.	.	21	0.11413	184	0	28	0.000524148	53420	0	1.95353e-39	*
chr13	22966790	rs796998417	G	C	PASS	intergenic	LINC00621;SGCG	.	.	22	0.11956	184	0	14	0.000258245	54212	0	4.36085e-46	*
chr13	22966795	rs796177817	G	A	PASS	intergenic	LINC00621;SGCG	.	.	18	0.09782	184	0	12	0.000214677	55898	0	6.89087e-38	*
chr13	22966804	rs796735106	G	A	PASS	intergenic	LINC00621;SGCG	.	.	14	0.07608	184	0	6	0.000101705	58994	0	1.81559e-31	*
chr13	22966815	rs796871339	C	G	PASS	intergenic	LINC00621;SGCG	.	.	11	0.05978	184	0	5	8.51383e-05	58728	0	8.77466e-25	*
chr13	22966818	rs796466240	G	GC	PASS	intergenic	LINC00621;SGCG	.	.	11	0.05978	184	0	4	6.74036e-05	59344	0	2.45246e-25	*
chr13	22966828	rs796719801	G	A	PASS	intergenic	LINC00621;SGCG	.	.	11	0.05978	184	0	3	5.29549e-05	56652	0	1.09059e-25	*
chr13	22966839	rs796784961	G	T	PASS	intergenic	LINC00621;SGCG	.	.	9	0.04891	184	0	8	0.000137334	58252	0	5.93746e-19	*
chr13	22966849	rs201949106	A	G	PASS	intergenic	LINC00621;SGCG	.	.	9	0.04891	184	0	14	0.000249146	56192	0	2.70889e-17	*
chr13	22966864	rs796439427	T	C	PASS	intergenic	LINC00621;SGCG	.	.	11	0.05978	184	0	21	0.000384686	54590	0	5.50781e-20	*
chr13	22966866	rs796633138	C	G	PASS	intergenic	LINC00621;SGCG	.	.	11	0.05978	184	0	25	0.000462039	54108	0	2.79224e-19	*
chr13	22966869	rs796294917	A	G	PASS	intergenic	LINC00621;SGCG	.	.	11	0.05978	184	0	26	0.000482071	53934	0	4.10336e-19	*
chr13	22966884	rs796488390	T	G	PASS	intergenic	LINC00621;SGCG	.	.	15	0.08152	184	0	63	0.00120597	52240	0	3.04085e-22	*
chr13	22966896	rs796931614	C	G	PASS	intergenic	LINC00621;SGCG	.	.	15	0.08152	184	0	82	0.00160652	51042	0	1.43031e-20	*
chr13	22966910	rs147990160	A	G	PASS	intergenic	LINC00621;SGCG	.	.	7	0.03804	184	0	89	0.00168586	52792	0	4.99346e-08	*
chr13	22967362	rs796222919	A	G	PASS	intergenic	LINC00621;SGCG	.	.	51	0.27717	184	0	1884	0.0513884	36662	0	2.94489e-23	*
chr13	22967392	rs186417394	C	T	PASS	intergenic	LINC00621;SGCG	.	.	33	0.17934	184	0	1805	0.0468904	38494	0	4.50586e-11	*
chr13	23111250	rs112888807	G	A	PASS	intergenic	LINC00621;SGCG	.	.	13	0.07065	184	0	4329	0.352238	12290	139	5.22434e-19	*
chr13	23112612	rs796754734	TA	T	PASS	intergenic	LINC00621;SGCG	.	.	13	0.07065	184	0	98	0.00150686	65036	0	1.10052e-17	*
chr13	23120869	rs56198183	T	C	PASS	intergenic	LINC00621;SGCG	.	.	22	0.11956	184	1	6642	0.373062	17804	319	2.11864e-14	*
chr13	23120888	rs114738875	G	A	PASS	intergenic	LINC00621;SGCG	.	.	5	0.02717	184	0	3007	0.434789	6916	63	1.14333e-36	*
chr13	23137601	rs58866222	T	TA	PASS	intergenic	LINC00621;SGCG	.	.	18	0.09782	184	0	5384	0.517792	10398	235	3.98795e-33	*
chr13	23312823	rs11449194	A	AG	PASS	intronic	SGCG	.	.	19	0.10326	184	1	8061	0.46725	17252	500	3.45123e-26	*
chr13	38711920	rs777235418	T	TC	PASS	intronic	FREM2	.	.	14	0.07608	184	0	751	0.0116474	64478	12	5.19238e-08	*
chr13	38878401	rs577132082	T	TGGCC	PASS	intronic	FREM2	.	.	52	0.2826	184	1	5414	0.0972586	55666	28	1.22175e-12	*
chr13	38878413	rs569150718	C	CT	PASS	intronic	FREM2	.	.	50	0.27173	184	0	3182	0.0787936	40384	1	6.59479e-15	*
chr13	38956863	rs61945539	G	C	PASS	intergenic	FREM2;STOML3	.	.	9	0.04891	184	1	6901	0.412887	16714	901	1.95101e-29	*
chr13	46470397	rs113781400	C	T	PASS	intergenic	LINC01198;LRCH1	.	.	40	0.21739	184	0	3554	0.0801606	44336	0	6.69263e-09	*
chr13	46470402	rs758917071	A	G	PASS	intergenic	LINC01198;LRCH1	.	.	40	0.21739	184	0	3219	0.073086	44044	0	4.91505e-10	*
chr13	46470409	rs769271407	G	C	PASS	intergenic	LINC01198;LRCH1	.	.	40	0.21739	184	0	2586	0.0576332	44870	0	3.89263e-13	*
chr13	46470417	rs747153366	G	A	PASS	intergenic	LINC01198;LRCH1	.	.	40	0.21739	184	0	2118	0.0464087	45638	0	3.75335e-16	*
chr13	46470421	rs796445725	A	C	PASS	intergenic	LINC01198;LRCH1	.	.	39	0.21195	184	0	1800	0.038506	46746	0	4.94751e-18	*
chr13	46538108	rs56382027	A	G	PASS	intergenic	LINC01198;LRCH1	.	.	4	0.02173	184	0	3	4.45183e-05	67388	0	1.85046e-09	*
chr13	46598593	rs200011453	AC	A	PASS	intronic	LRCH1	.	.	11	0.05978	184	0	173	0.00265941	65052	6	6.58084e-12	*
chr13	46628662	rs574124900	AG	A	PASS	intronic	LRCH1	.	.	7	0.03804	184	0	61	0.000929368	65636	16	9.98505e-10	*
chr13	47959503	rs71099649	GGGA	G	PASS	intronic	SUCLA2	.	.	6	0.0326	184	0	1020	0.229833	4438	14	2.75804e-13	*
chr13	49377278	rs143817217	TGAGGGG	T	PASS	intronic	CAB39L	.	.	4	0.02173	184	0	0	0	49778	0	1.78038e-10	*
chr13	49377385	rs6561523	T	C	PASS	intronic	CAB39L	.	.	150	0.81521	184	75	47226	1	47226	23613	4.13674e-84	*
chr13	73643250	rs199935138	G	A	PASS	intergenic	LINC00392;KLF12	.	.	70	0.38043	184	18	7006	0.187818	37302	917	1.10575e-09	*
chr13	73644115	rs9592931	A	C	PASS	intergenic	LINC00392;KLF12	.	.	69	0.375	184	18	3363	0.0943391	35648	337	1.68568e-24	*
chr13	73810963	rs59347842	A	T	PASS	intronic	KLF12	.	.	39	0.21195	184	2	20071	0.412051	48710	3084	1.19015e-08	*
chr13	73810981	rs200537640	T	TC	PASS	intronic	KLF12	.	.	15	0.08152	184	0	12452	0.259947	47902	1510	1.123e-09	*
chr13	73867414	rs3079803	GTA	G	PASS	intronic	KLF12	.	.	7	0.03804	184	0	72	0.00107891	66734	0	2.59844e-09	*
chr13	73868318	rs35959542	C	T	PASS	intronic	KLF12	.	.	28	0.15217	184	3	9955	0.5477	18176	945	2.12729e-28	*
chr13	73918122	rs377753257	CAG	C	PASS	intronic	KLF12	.	.	5	0.02717	184	0	16	0.000238913	66970	0	2.87139e-09	*
chr13	73985026	rs201792482	TTA	T	PASS	intronic	KLF12	.	.	11	0.05978	184	0	6757	0.512049	13196	322	4.13764e-40	*
chr13	74022666	rs111696590	TC	T	PASS	intronic	KLF12	.	.	2	0.01086	184	0	2109	0.123449	17084	32	2.18871e-08	*
chr13	74064052	rs17220485	T	C	PASS	intronic	KLF12	.	.	23	0.125	184	3	8826	0.394793	22356	573	9.67737e-16	*
chr13	74065455	rs1324909	T	C	PASS	intronic	KLF12	.	.	65	0.35326	184	17	22977	0.592221	38798	3859	8.03809e-11	*
chr13	74099838	rs563341225	A	T	PASS	intronic	KLF12	.	.	1	0.00543	184	0	82	0.338843	242	0	2.52861e-22	*
chr13	74102697	rs112369721	C	CA	PASS	intronic	KLF12	.	.	17	0.09239	184	0	179	0.00278738	64218	0	2.17171e-20	*
chr13	74143203	rs375174996	ACT	A	PASS	intergenic	KLF12;LINC00402	.	.	5	0.02717	184	0	1	1.52175e-05	65714	0	9.61974e-13	*
chr13	102142393	rs572274485	T	TA	PASS	intronic	FGF14	.	.	16	0.08695	184	0	430	0.0065191	65960	2	2.09601e-13	*
chr13	102289898	rs139307444	CCT	C	PASS	intronic	FGF14	.	.	6	0.0326	184	0	8	0.000119293	67062	0	1.14e-12	*
chr13	102379514	rs202178545	GTA	G	PASS	ncRNA_intronic	FGF14-IT1	.	.	5	0.02717	184	0	2	2.97539e-05	67218	0	3.00114e-12	*
chr13	102574440	rs531194866	A	C	PASS	intergenic	FGF14;TPP2	.	.	4	0.02173	184	0	6983	0.248612	28088	27	1.65494e-17	*
chr13	113224352	rs111895037	CA	C	PASS	intronic	CUL4A	.	.	17	0.09239	184	0	133	0.00206759	64326	0	1.99548e-22	*
chr13	113228964	rs757684769	CA	C	PASS	intronic	CUL4A	.	.	33	0.17934	184	0	202	0.00326248	61916	0	2.08215e-45	*
chr13	113232025	rs3895296	C	T	PASS	intronic	CUL4A	.	.	95	0.5163	184	5	9090	0.746551	12176	3119	3.45324e-11	*
chr13	113232386	rs374566477	CTA	C	PASS	intronic	CUL4A	.	.	7	0.03804	184	0	87	0.00133129	65350	0	1.02152e-08	*
chr13	113419118	rs61165256	C	CT	PASS	intergenic	LOC101928841;ADPRHL1	.	.	154	0.83695	184	64	35484	0.984081	36058	17466	5.51694e-21	*
chr13	113421288	rs111539202	C	T	PASS	downstream	ADPRHL1	.	.	76	0.41304	184	12	5937	0.170918	34736	1589	1.29308e-14	*
chr14	23453424	rs8014953	A	G	PASS	intergenic	MYH7;NGDN	.	.	101	0.54891	184	12	9236	0.796207	11600	4214	1.136e-13	*
chr14	23457316	rs532678724	TA	T	PASS	intergenic	MYH7;NGDN	.	.	11	0.05978	184	0	46	0.00068485	67168	0	7.72782e-18	*
chr14	32214996	rs368524829	G	T	PASS	intergenic	RNU6-7;AKAP6	.	.	8	0.04347	184	0	63	0.00105443	59748	0	6.10791e-11	*
chr14	32348436	rs7146034	A	C	PASS	intronic	AKAP6	.	.	45	0.24456	184	7	16144	0.475131	33978	1998	1.62003e-10	*
chr14	32368876	rs150876565	G	GA	PASS	intronic	AKAP6	.	.	14	0.07608	184	0	319	0.00510907	62438	1	1.71961e-12	*
chr14	32401958	rs201170146	GA	G	PASS	intronic	AKAP6	.	.	5	0.02717	184	0	3633	0.242426	14986	120	8.83787e-16	*
chr14	32450327	rs543264770	A	T	PASS	intronic	AKAP6	.	.	11	0.05978	184	0	19	0.000281774	67430	0	2.33679e-21	*
chr14	32723553	rs751168520	GTGTTTA	G	PASS	intronic	AKAP6	.	.	9	0.04891	184	0	107	0.00163319	65516	0	5.12714e-11	*
chr14	32827350	rs537878561	G	GT	PASS	intronic	AKAP6	.	.	10	0.05434	184	0	116	0.001793	64696	0	3.8117e-12	*
chr14	32841933	rs755653834	T	TCTCCCCTTCCCTTCCCTCCC	PASS	intergenic	AKAP6;NPAS3	.	.	45	0.24456	184	13	1273	0.0329793	38600	95	7.97129e-26	*
chr14	32844889	rs139905623	AAG	A	PASS	intergenic	AKAP6;NPAS3	.	.	9	0.04891	184	0	36	0.00054007	66658	0	6.05998e-15	*
chr14	32887669	rs61048094	GA	G	PASS	intergenic	AKAP6;NPAS3	.	.	23	0.125	184	0	186	0.00307519	60484	0	4.5777e-29	*
chr14	32889191	rs139931575	GT	G	PASS	intergenic	AKAP6;NPAS3	.	.	18	0.09782	184	0	130	0.00198425	65516	0	2.15565e-24	*
chr14	34674719	rs745727471	G	GT	PASS	intergenic	SNX6;CFL2	.	.	10	0.05434	184	0	172	0.00267463	64308	1	1.56179e-10	*
chr14	34684116	rs200636948	AT	A	PASS	intergenic	SNX6;CFL2	.	.	13	0.07065	184	0	482	0.00752772	64030	3	2.53289e-09	*
chr14	34703346	rs200962980	TA	T	PASS	intergenic	SNX6;CFL2	.	.	6	0.0326	184	0	55	0.000817528	67276	0	1.85959e-08	*
chr14	52892447	rs200499737	C	CTGTTTTT	PASS	intronic	FERMT2	.	.	26	0.1413	184	0	26	0.00245329	10598	4	5.98926e-33	*
chr14	52943144	rs77413163	G	C	PASS	intronic	FERMT2	.	.	17	0.09239	184	1	334	0.00578656	57720	2	2.27898e-15	*
chr14	52943153	rs75502094	G	A	PASS	intronic	FERMT2	.	.	10	0.05434	184	0	106	0.0018341	57794	0	4.93849e-12	*
chr14	52943154	rs75687989	A	G	PASS	intronic	FERMT2	.	.	10	0.05434	184	0	94	0.00160838	58444	0	1.46471e-12	*
chr14	52943156	rs77962900	T	C	PASS	intronic	FERMT2	.	.	10	0.05434	184	0	85	0.00144185	58952	0	5.34036e-13	*
chr14	52943159	rs75763439	A	G	PASS	intronic	FERMT2	.	.	7	0.03804	184	0	68	0.0011673	58254	0	4.53177e-09	*
chr14	63792653	rs113620942	ATTTG	A	PASS	intergenic	SGPP1;SYNE2	.	.	28	0.15217	184	2	10673	0.38825	27490	864	4.70994e-12	*
chr14	63814679	rs201098918	C	CAT	PASS	intergenic	SGPP1;SYNE2	.	.	60	0.32608	184	16	18594	0.592241	31396	6379	4.66893e-13	*
chr14	63815146	rs71120291	ACACATATATATCCATATATATC	A	PASS	intergenic	SGPP1;SYNE2	.	.	16	0.08695	184	1	7209	0.29191	24696	1322	2.40069e-11	*
chr14	63821591	rs748850001	TA	T	PASS	intergenic	SGPP1;SYNE2	.	.	11	0.05978	184	0	99	0.00153028	64694	0	2.35758e-14	*
chr14	63881148	rs550090815	A	AT	PASS	intronic	SYNE2	.	.	9	0.04891	184	0	83	0.00126447	65640	0	6.08695e-12	*
chr14	63899207	rs35398211	G	GT	PASS	intronic	SYNE2	.	.	42	0.22826	184	0	4156	0.0629049	66068	134	2.94424e-13	*
chr14	63921185	rs35072484	G	GA	PASS	intronic	SYNE2	.	.	9	0.04891	184	0	79	0.00120178	65736	0	3.99012e-12	*
chr14	64134821	rs775008007	CA	C	PASS	intronic	SYNE2	.	.	40	0.21739	184	0	234	0.00419565	55772	0	5.46637e-54	*
chr14	64328418	rs529454785	CA	C	PASS	intronic	ESR2	.	.	13	0.07065	184	0	150	0.00250217	59948	0	5.0688e-15	*
chr14	64375204	rs758713668	AT	A	PASS	intergenic	TEX21P;MTHFD1	.	.	21	0.11413	184	0	1135	0.0174809	64928	10	2.03706e-11	*
chr14	64407537	rs201005837	ACT	A	PASS	intronic	MTHFD1	.	.	28	0.15217	184	0	85	0.00166399	51082	14	8.09904e-44	*
chr14	71125183	rs201191458	T	A	PASS	intergenic	PCNX1;SIPA1L1	.	.	8	0.04347	184	0	24	0.000446014	53810	0	1.53004e-13	*
chr14	71379301	rs778659338	CT	C	PASS	intronic	SIPA1L1	.	.	26	0.1413	184	0	155	0.00239671	64672	0	1.22458e-36	*
chr14	71397998	rs560603855	CA	C	PASS	intronic	SIPA1L1	.	.	49	0.2663	184	0	419	0.0067784	61814	173	4.33007e-61	*
chr14	71447083	rs112760691	AT	A	PASS	intronic	SIPA1L1	.	.	17	0.09239	184	0	880	0.0140687	62550	7	1.69536e-09	*
chr14	71477791	rs550728817	TA	T	PASS	intronic	SIPA1L1	.	.	17	0.09239	184	0	103	0.00157942	65214	0	3.00362e-24	*
chr14	71495903	rs58225838	AAAAAAAAAAAG	A	PASS	intronic	SIPA1L1	.	.	18	0.09782	184	0	10	0.000149885	66718	0	4.41034e-40	*
chr14	71821252	rs144435678	A	AT	PASS	intergenic	SIPA1L1;RGS6	.	.	67	0.36413	184	14	27000	0.597002	45226	5393	3.2187e-10	*
chr14	71847324	rs60552187	CT	C	PASS	intergenic	SIPA1L1;RGS6	.	.	82	0.44565	184	22	21070	0.648947	32468	5918	2.47447e-08	*
chr14	71847874	rs543148229	AT	A	PASS	intergenic	SIPA1L1;RGS6	.	.	76	0.41304	184	25	7095	0.218738	32436	993	5.27273e-09	*
chr14	71848277	rs181846792	T	C	PASS	intergenic	SIPA1L1;RGS6	.	.	42	0.22826	184	10	1144	0.0435776	26252	140	1.49434e-18	*
chr14	71863433	rs2139520788;rs796592198	G	GT	PASS	intergenic	SIPA1L1;RGS6	.	.	21	0.11413	184	0	330	0.00501154	65848	2	9.37282e-22	*
chr14	71887444	rs112056102	C	T	PASS	intergenic	SIPA1L1;RGS6	.	.	5	0.02717	184	0	7	0.000103078	67910	0	1.06382e-10	*
chr14	71887465	rs529986233	C	A	PASS	intergenic	SIPA1L1;RGS6	.	.	10	0.05434	184	0	0	0	67834	0	1.63733e-26	*
chr14	71887523	rs112385070	T	C	PASS	intergenic	SIPA1L1;RGS6	.	.	32	0.17391	184	0	1	1.48262e-05	67448	0	1.53517e-82	*
chr14	71887549	rs199729004	G	T	PASS	intergenic	SIPA1L1;RGS6	.	.	38	0.20652	184	0	5	7.45334e-05	67084	0	6.37697e-94	*
chr14	71887570	rs111798421	T	C	PASS	intergenic	SIPA1L1;RGS6	.	.	40	0.21739	184	0	4	5.96285e-05	67082	0	4.22665e-100	*
chr14	71887596	rs201515176	G	A	PASS	intergenic	SIPA1L1;RGS6	.	.	20	0.10869	184	0	4	5.90406e-05	67750	0	1.63306e-48	*
chr14	72597247	rs778431545	AG	A	PASS	intergenic	RGS6;DPF3	.	.	7	0.03804	184	0	58	0.000973318	59590	0	1.39814e-09	*
chr14	72737898	rs201559382	AT	A	PASS	intronic	DPF3	.	.	23	0.125	184	0	1144	0.0174449	65578	8	3.28876e-13	*
chr14	72800380	rs60893877	G	GGATA	PASS	intronic	DPF3	.	.	3	0.0163	184	0	1131	0.454948	2486	10	4.16515e-41	*
chr14	72805090	rs72730359	T	C	PASS	intronic	DPF3	.	.	25	0.13586	184	2	11780	0.429519	27426	994	1.68815e-17	*
chr14	74634223	rs79108140	T	C	PASS	intergenic	LTBP2;AREL1	.	.	55	0.29891	184	6	3905	0.112219	34798	720	7.186e-12	*
chr14	74682783	rs576386068	CCT	C	PASS	intronic	AREL1	.	.	7	0.03804	184	0	8	0.000118938	67262	0	6.33239e-15	*
chr14	76969630	rs548797865	AT	A	PASS	intergenic	LINC01629;IRF2BPL	.	.	39	0.21195	184	0	4747	0.0735513	64540	146	1.98467e-09	*
chr14	85555690	rs386419518	TA	T	PASS	intronic	FLRT2	.	.	60	0.32608	184	11	19015	0.540168	35202	2736	6.93315e-09	*
chr14	85608227	rs58127837	AT	A	PASS	intronic	FLRT2	.	.	14	0.07608	184	0	136	0.00207843	65434	1	1.44395e-17	*
chr14	85614385	rs34517500	AG	A	PASS	intronic	FLRT2	.	.	6	0.0326	184	0	30	0.000442517	67794	0	6.59644e-10	*
chr14	85716603	rs67061227	CT	C	PASS	intergenic	FLRT2;LINC02328	.	.	24	0.13043	184	0	207	0.00389288	53174	0	2.29557e-28	*
chr14	85743713	rs113205659	G	GT	PASS	intergenic	FLRT2;LINC02328	.	.	26	0.1413	184	0	167	0.00259744	64294	0	8.29824e-36	*
chr14	85785330	rs139931577	AAG	A	PASS	intergenic	FLRT2;LINC02328	.	.	7	0.03804	184	0	28	0.000420648	66564	0	6.79286e-12	*
chr14	85785361	rs757343998	AGC	A	PASS	intergenic	FLRT2;LINC02328	.	.	37	0.20108	184	0	119	0.00178808	66552	0	3.09719e-61	*
chr14	85808726	rs145619807	C	T	PASS	intergenic	FLRT2;LINC02328	.	.	5	0.02717	184	0	4749	0.26773	17738	173	3.57915e-18	*
chr14	85810507	rs201374558	CT	C	PASS	intergenic	FLRT2;LINC02328	.	.	12	0.06521	184	0	370	0.00575034	64344	0	1.36431e-09	*
chr14	90541600	rs145392805	CAG	C	PASS	intronic	TTC7B	.	.	6	0.0326	184	0	14	0.000208172	67252	0	1.42726e-11	*
chr14	90637399	rs79762495	G	C	PASS	intronic	TTC7B	.	.	9	0.04891	184	0	5221	0.213695	24432	195	5.81637e-10	*
chr14	90797229	rs61989900	T	C	PASS	intronic	TTC7B	.	.	30	0.16304	184	8	1031	0.0432648	23830	88	6.03874e-10	*
chr14	90797290	rs113392615	T	TA	PASS	intronic	TTC7B	.	.	2	0.01086	184	1	2399	0.18299	13110	875	1.16547e-13	*
chr14	90816108	rs2401918	T	G	PASS	intronic	TTC7B	.	.	9	0.04891	184	2	23373	0.357911	65304	4246	1.94019e-23	*
chr14	90816126	rs943700	G	A	PASS	intronic	TTC7B	.	.	16	0.08695	184	6	23354	0.357894	65254	4241	2.77411e-17	*
chr14	102509540	rs200622845	CG	C	PASS	UTR5	ANKRD9	.	.	56	0.30434	184	24	42040	0.644271	65252	13555	9.95928e-21	*
chr14	102516165	rs535178450	G	A	PASS	intergenic	ANKRD9;MIR4309	.	.	3	0.0163	184	0	0	0	65840	0	2.12939e-08	*
chr14	103357150	rs796666863	T	C	PASS	intergenic	EIF5;MARK3	.	.	30	0.16304	184	0	401	0.0217203	18462	5	3.16668e-17	*
chr14	103372236	rs4990176	G	A	PASS	intergenic	EIF5;MARK3	.	.	53	0.28804	184	6	14751	0.538515	27392	1783	9.55491e-12	*
chr14	103442951	rs375983352	CT	C	PASS	intronic	MARK3	.	.	11	0.05978	184	0	139	0.00208078	66802	4	5.30701e-13	*
chr14	103458476	rs4906325	G	A	PASS	intronic	MARK3	.	.	169	0.91847	184	77	54206	0.992093	54638	26916	4.2207e-11	*
chr15	57673420	rs144001910	TTC	T	PASS	intronic	GCOM1;MYZAP	.	.	7	0.03804	184	0	33	0.000506632	65136	0	2.16221e-11	*
chr15	57679336	rs185694056	C	T	PASS	intronic	GCOM1;MYZAP	.	.	7	0.03804	184	0	1585	0.185207	8558	17	5.40338e-09	*
chr15	57688029	rs747821817	A	AT	PASS	intronic	GCOM1	.	.	50	0.27173	184	5	322	0.899441	358	159	1.53316e-50	*
chr15	57688283	rs533294301	T	TAA	PASS	intronic	GCOM1	.	.	8	0.04347	184	2	332	0.724891	458	164	9.40596e-63	*
chr15	57688820	rs77657710	C	A	PASS	intronic	GCOM1	.	.	10	0.05434	184	3	3205	0.226822	14130	1107	3.3814e-10	*
chr15	57688840	rs72475919	A	G	PASS	intronic	GCOM1	.	.	8	0.04347	184	2	1287	0.198305	6490	445	3.49264e-09	*
chr15	57688952	rs143609426	A	G	PASS	intronic	GCOM1	.	.	104	0.56521	184	12	11128	0.913929	12176	5201	1.5053e-35	*
chr15	57688980	rs72625724	A	G	PASS	intronic	GCOM1	.	.	26	0.1413	184	12	11213	0.907494	12356	5305	1.05871e-129	*
chr15	57688993	rs562878853	T	G	PASS	intronic	GCOM1	.	.	5	0.02717	184	2	1986	0.229968	8636	847	1.62977e-14	*
chr15	57689320	rs201024396	AC	A	PASS	intronic	GCOM1	.	.	94	0.51086	184	38	28280	0.999223	28302	14129	3.14281e-186	*
chr15	57689362	rs373482877	G	T	PASS	intronic	GCOM1	.	.	3	0.0163	184	0	1886	0.348743	5408	56	5.12205e-29	*
chr15	57705740	rs796155597	T	TG	PASS	intronic	GCOM1	.	.	3	0.0163	184	0	1244	0.137065	9076	7	1.96971e-08	*
chr15	57717924	rs376764008	GTT	G	PASS	downstream	GCOM1;POLR2M	.	.	7	0.03804	184	1	2230	0.37366	5968	36	8.22191e-27	*
chr15	57777546	rs75953289	T	C	PASS	intergenic	GCOM1;ALDH1A2	.	.	8	0.04347	184	0	27	0.000403443	66924	0	6.05185e-14	*
chr15	58004728	rs71407065	T	C	PASS	intronic	ALDH1A2	.	.	17	0.09239	184	0	4839	0.317436	15244	191	9.8327e-13	*
chr15	63682833	rs149727749	TA	T	PASS	intronic	HERC1	.	.	20	0.10869	184	0	109	0.00167275	65162	0	3.67935e-29	*
chr15	63720122	rs149998268	A	G	PASS	intronic	HERC1	.	.	10	0.05434	184	1	912	0.462475	1972	44	1.87452e-32	*
chr15	63767007	rs556722173	G	GT	PASS	intronic	HERC1	.	.	14	0.07608	184	0	167	0.00299552	55750	0	1.80889e-15	*
chr15	63786918	rs368509534	TTA	T	PASS	intronic	HERC1	.	.	6	0.0326	184	0	21	0.000432241	48584	1	7.36559e-10	*
chr15	63806165	rs370838548	G	GT	PASS	intronic	HERC1	.	.	9	0.04891	184	0	88	0.00134093	65626	0	9.91271e-12	*
chr15	63822598	rs112579010	AT	A	PASS	intronic	HERC1	.	.	8	0.04347	184	0	61	0.000905367	67376	0	1.88403e-11	*
chr15	63832270	rs150054418	CGT	C	PASS	intronic	HERC1	.	.	6	0.0326	184	0	23	0.000340599	67528	0	1.67276e-10	*
chr15	64743639	rs566309147	CA	C	PASS	intronic	RBPMS2	.	.	2	0.01086	184	0	748	0.135556	5518	13	2.63965e-09	*
chr15	64744602	rs6494491	G	A	PASS	intronic	RBPMS2	.	.	11	0.05978	184	1	2005	0.324854	6172	31	8.41643e-18	*
chr15	64744784	rs139097513	T	TTTTGG	PASS	intronic	RBPMS2	.	.	64	0.34782	184	16	23121	0.577217	40056	5914	4.68903e-10	*
chr15	64774733	rs71133475	G	GCCGGCCGGCCGGCCGC	PASS	intronic	RBPMS2	.	.	11	0.05978	184	2	4761	0.520555	9146	202	4.62851e-41	*
chr15	64775590	rs576422296	G	GC	PASS	upstream	RBPMS2	.	.	85	0.46195	184	42	59069	0.998057	59184	29477	1.50948e-200	*
chr15	64786336	rs370234083	A	G	PASS	intergenic	RBPMS2;PIF1	.	.	5	0.02717	184	0	2317	0.209267	11072	51	1.03784e-12	*
chr15	64787155	rs111793398	C	T	PASS	intergenic	RBPMS2;PIF1	.	.	11	0.05978	184	0	4637	0.278699	16638	147	1.02232e-13	*
chr15	68506915	rs562220827	CA	C	PASS	intergenic	ITGA11;CORO2B	.	.	4	0.02173	184	0	3	4.50924e-05	66530	0	1.94734e-09	*
chr15	68545608	rs201330180	GGGGC	G	PASS	intronic	CORO2B	.	.	9	0.04891	184	0	190	0.00309184	61452	5	1.0668e-08	*
chr15	68575586	rs12911591	T	C	PASS	intronic	CORO2B	.	.	1	0.00543	184	0	3491	0.334836	10426	36	8.50333e-31	*
chr15	68689106	rs34320419	A	G	PASS	intronic	CORO2B	.	.	37	0.20108	184	3	16731	0.419008	39930	2048	6.64229e-10	*
chr15	68691606	rs368532758	CAG	C	PASS	intronic	CORO2B	.	.	177	0.96195	184	87	641	0.574373	1116	234	4.28173e-30	*
chr15	68703154	rs112560753	T	C	PASS	intronic	CORO2B	.	.	33	0.17934	184	10	86	0.00237832	36160	0	1.57099e-48	*
chr15	68736792	rs71145197	TG	T	PASS	intergenic	CORO2B;ANP32A	.	.	8	0.04347	184	0	151	0.00225004	67110	0	1.59731e-08	*
chr15	68745948	rs78388527	A	G	PASS	intergenic	CORO2B;ANP32A	.	.	6	0.0326	184	0	30	0.000675311	44424	0	7.97528e-09	*
chr15	68745968	rs548560931	G	GA	PASS	intergenic	CORO2B;ANP32A	.	.	13	0.07065	184	0	43	0.00128642	33426	0	3.97279e-18	*
chr15	68753417	rs747850588	AT	A	PASS	intergenic	CORO2B;ANP32A	.	.	17	0.09239	184	0	93	0.00141337	65800	0	5.38491e-25	*
chr15	68761745	rs529705194	CA	C	PASS	intergenic	CORO2B;ANP32A	.	.	9	0.04891	184	0	43	0.00116975	36760	0	4.73746e-12	*
chr15	69862583	rs117633534	T	C	PASS	intergenic	LINC00593;TLE3	.	.	5	0.02717	184	0	28	0.000411656	68018	0	3.02081e-08	*
chr15	69909161	rs142760962	G	A	PASS	intergenic	LINC00593;TLE3	.	.	5	0.02717	184	0	32	0.000470381	68030	0	5.49502e-08	*
chr15	69909286	rs530181380	G	A	PASS	intergenic	LINC00593;TLE3	.	.	5	0.02717	184	0	24	0.000352848	68018	0	1.52479e-08	*
chr15	69932519	rs184484011	G	C	PASS	intergenic	LINC00593;TLE3	.	.	5	0.02717	184	0	30	0.000441034	68022	0	4.1127e-08	*
chr15	70003208	rs775964232	C	A	PASS	intergenic	LINC00593;TLE3	.	.	5	0.02717	184	0	23	0.000338056	68036	0	1.26301e-08	*
chr15	70006425	rs34439425	G	T	PASS	intergenic	LINC00593;TLE3	.	.	84	0.45652	184	26	4091	0.127342	32126	166	1.16413e-27	*
chr15	70006430	rs34238697	A	G	PASS	intergenic	LINC00593;TLE3	.	.	86	0.46739	184	26	4203	0.130951	32096	143	2.49401e-28	*
chr15	70006481	rs34660932	C	T	PASS	intergenic	LINC00593;TLE3	.	.	88	0.47826	184	21	525	0.0190854	27508	3	7.39311e-96	*
chr15	70006487	rs74516103	C	T	PASS	intergenic	LINC00593;TLE3	.	.	101	0.54891	184	27	1371	0.0750657	18264	26	4.93118e-62	*
chr15	70011142	rs192363263	C	T	PASS	intergenic	LINC00593;TLE3	.	.	3	0.0163	184	0	1	1.47007e-05	68024	0	7.70989e-08	*
chr15	70016255	rs138763999	CCT	C	PASS	intergenic	LINC00593;TLE3	.	.	4	0.02173	184	0	0	0	66436	0	5.6317e-11	*
chr15	70116283	rs60684749	T	TA	PASS	intergenic	TLE3;LINC02205	.	.	54	0.29347	184	9	2303	0.0834783	27588	300	1.89888e-16	*
chr15	70125185	rs150869519	TGA	T	PASS	intergenic	TLE3;LINC02205	.	.	5	0.02717	184	0	5	7.46714e-05	66960	0	3.64663e-11	*
chr15	70282873	rs59069177	T	TATGGATGGATGGATGG	PASS	intergenic	TLE3;LINC02205	.	.	169	0.91847	184	77	55970	0.986499	56736	27606	4.7299e-08	*
chr15	70283177	rs77914561	T	TATGG	PASS	intergenic	TLE3;LINC02205	.	.	78	0.42391	184	21	12559	0.650995	19292	4753	4.55239e-10	*
chr15	70286947	rs761662330	CA	C	PASS	intergenic	TLE3;LINC02205	.	.	44	0.23913	184	6	13700	0.51628	26536	1480	2.97175e-14	*
chr15	70286951	rs781335039	G	T	PASS	intergenic	TLE3;LINC02205	.	.	44	0.23913	184	6	13735	0.450387	30496	1486	4.05262e-09	*
chr15	70292977	rs200940709	A	AC	PASS	intergenic	TLE3;LINC02205	.	.	10	0.05434	184	0	51	0.000822554	62002	0	3.17805e-15	*
chr15	70292980	rs554043559	A	C	PASS	intergenic	TLE3;LINC02205	.	.	8	0.04347	184	0	55	0.00124921	44028	0	2.45978e-10	*
chr15	70404983	rs200167464	AG	A	PASS	intergenic	TLE3;LINC02205	.	.	8	0.04347	184	0	116	0.00175423	66126	9	2.52312e-09	*
chr15	70479020	rs138369786	CAG	C	PASS	intergenic	TLE3;LINC02205	.	.	7	0.03804	184	0	10	0.000148867	67174	0	1.92244e-14	*
chr15	73377322	rs140798119	C	T	PASS	intergenic	HCN4;REC114	.	.	25	0.13586	184	1	9586	0.317522	30190	730	1.72511e-08	*
chr15	78644162	rs200373615	CA	C	PASS	intergenic	CHRNB4;LOC646938	.	.	11	0.05978	184	0	68	0.00128866	52768	0	4.85091e-15	*
chr15	78662767	rs199979451	C	A	PASS	intergenic	CHRNB4;LOC646938	.	.	13	0.07065	184	0	68	0.00142755	47634	0	7.87852e-18	*
chr15	78662806	rs751149239	ACTG	A	PASS	intergenic	CHRNB4;LOC646938	.	.	49	0.2663	184	0	1814	0.0551603	32886	0	2.60376e-20	*
chr15	78663307	rs796190499	C	T	PASS	intergenic	CHRNB4;LOC646938	.	.	81	0.44021	184	0	710	0.0246237	28834	0	9.37581e-77	*
chr15	78663308	rs796537949	T	TC	PASS	intergenic	CHRNB4;LOC646938	.	.	51	0.27717	184	0	701	0.0241175	29066	0	6.11848e-38	*
chr15	78663309	rs796321862	G	A	PASS	intergenic	CHRNB4;LOC646938	.	.	78	0.42391	184	0	674	0.022863	29480	0	8.7841e-75	*
chr15	78663321	rs182890765	A	G	PASS	intergenic	CHRNB4;LOC646938	.	.	78	0.42391	184	0	658	0.0220835	29796	0	7.10146e-76	*
chr15	78667125	rs767332819	T	TTC	PASS	intergenic	CHRNB4;LOC646938	.	.	6	0.0326	184	0	7	0.000121595	57568	0	1.62304e-12	*
chr15	78667144	rs6495313	G	T	PASS	intergenic	CHRNB4;LOC646938	.	.	184	1	184	92	45297	0.888874	50960	19817	7.8929e-10	*
chr15	78693793	rs147586550	TTA	T	PASS	intergenic	CHRNB4;LOC646938	.	.	21	0.11413	184	1	9590	0.470006	20404	673	7.22269e-25	*
chr15	78746895	rs12592744	C	T	PASS	intergenic	CHRNB4;LOC646938	.	.	65	0.35326	184	32	24913	0.869442	28654	12226	1.42396e-58	*
chr15	78746932	rs7178741	C	A	PASS	intergenic	CHRNB4;LOC646938	.	.	65	0.35326	184	32	24972	0.868773	28744	12255	2.45719e-58	*
chr15	84748470	rs538572507	GCCC	G	PASS	upstream	ZNF592	.	.	60	0.32608	184	22	36167	0.808093	44756	14039	1.25997e-45	*
chr15	84811881	rs113424759	TC	T	PASS	intergenic	ZNF592;ALPK3	.	.	9	0.04891	184	0	103	0.00191031	53918	1	2.03238e-10	*
chr15	84845144	rs202206622	TC	T	PASS	intronic	ALPK3	.	.	6	0.0326	184	0	58	0.000863044	67204	0	2.50966e-08	*
chr15	96147898	rs11630103	C	A	PASS	ncRNA_intronic	NR2F2-AS1	.	.	24	0.13043	184	3	10255	0.304267	33704	885	4.7973e-08	*
chr15	96170789	rs369017959	AG	A	PASS	ncRNA_intronic	NR2F2-AS1	.	.	20	0.10869	184	3	9128	0.282216	32344	1019	2.12636e-08	*
chr15	96192428	rs28800929	T	G	PASS	ncRNA_intronic	NR2F2-AS1	.	.	6	0.0326	184	0	1519	0.178959	8488	44	3.09188e-09	*
chr15	96307218	rs559195197	AT	A	PASS	ncRNA_intronic	NR2F2-AS1	.	.	8	0.04347	184	0	87	0.00131571	66124	0	2.98369e-10	*
chr15	96333081	rs113621607	TA	T	PASS	intronic	NR2F2	.	.	12	0.06521	184	0	94	0.00142015	66190	0	2.5115e-16	*
chr15	96423258	rs533136536	G	GT	PASS	intergenic	NR2F2;SPATA8-AS1	.	.	19	0.10326	184	0	836	0.0130797	63916	6	8.45314e-12	*
chr15	96540341	rs35690247	TA	T	PASS	intergenic	NR2F2;SPATA8-AS1	.	.	27	0.14673	184	0	245	0.00376402	65090	0	1.42015e-33	*
chr15	96572270	rs138824981	CT	C	PASS	intergenic	NR2F2;SPATA8-AS1	.	.	46	0.25	184	2	4429	0.0692919	63918	145	2.00156e-14	*
chr15	96574000	rs569638902	TA	T	PASS	intergenic	NR2F2;SPATA8-AS1	.	.	27	0.14673	184	0	263	0.00404553	65010	0	8.64377e-33	*
chr15	96673022	rs35122809	TA	T	PASS	intergenic	NR2F2;SPATA8-AS1	.	.	32	0.17391	184	0	212	0.00325933	65044	0	1.03716e-43	*
chr15	96696336	rs12909599	T	C	PASS	intergenic	NR2F2;SPATA8-AS1	.	.	1	0.00543	184	0	701	0.198809	3526	6	4.93634e-16	*
chr15	98676563	rs199536884	TA	T	PASS	intronic	IGF1R	.	.	15	0.08152	184	0	105	0.00158817	66114	0	9.15356e-21	*
chr15	98737824	rs150373687	CCT	C	PASS	intronic	IGF1R	.	.	13	0.07065	184	0	11	0.00016352	67270	0	7.30504e-28	*
chr15	98909262	rs781348164	T	TTTTTTC	PASS	intronic	IGF1R	.	.	37	0.20108	184	0	83	0.00150058	55312	3	3.76277e-63	*
chr15	98966731	rs376812101	T	TTTTTTG	PASS	intergenic	IGF1R;PGPEP1L	.	.	9	0.04891	184	0	1	1.53229e-05	65262	0	8.98038e-23	*
chr16	1952710	rs142507470	AAC	A	PASS	intronic	RPL3L	.	.	11	0.05978	184	0	21	0.000312705	67156	0	5.7432e-21	*
chr16	3771802	rs34195127	CT	C	PASS	intronic	CREBBP	.	.	28	0.15217	184	0	252	0.00401683	62736	0	1.89711e-34	*
chr16	3797597	rs752609484	GTC	G	PASS	intronic	CREBBP	.	.	6	0.0326	184	0	15	0.000223827	67016	0	2.03579e-11	*
chr16	3884143	rs202069069	T	TA	PASS	intergenic	CREBBP;LINC02861	.	.	7	0.03804	184	0	55	0.000914776	60124	0	9.36468e-10	*
chr16	3885394	rs759293850	CT	C	PASS	intergenic	CREBBP;LINC02861	.	.	50	0.27173	184	0	256	0.0040301	63522	0	3.80153e-73	*
chr16	3889969	rs373716117	CCT	C	PASS	intergenic	CREBBP;LINC02861	.	.	8	0.04347	184	0	7	0.000104753	66824	0	1.75448e-17	*
chr16	3902255	rs143248015	GTA	G	PASS	intergenic	CREBBP;LINC02861	.	.	159	0.86413	184	67	54058	0.971183	55662	26245	2.00939e-10	*
chr16	3907998	rs34257486	TCC	T	PASS	intergenic	CREBBP;LINC02861	.	.	162	0.88043	184	70	66030	0.984905	67042	32510	1.60453e-13	*
chr16	3908005	rs75192842	C	T	PASS	intergenic	CREBBP;LINC02861	.	.	22	0.11956	184	0	758	0.0205175	36944	9	6.11463e-11	*
chr16	3913383	rs34585888	CT	C	PASS	intergenic	CREBBP;LINC02861	.	.	15	0.08152	184	0	262	0.00428623	61126	0	9.20171e-15	*
chr16	4152084	rs74920067	GA	G	PASS	intergenic	ADCY9;SRL	.	.	4	0.02173	184	0	9	0.000141558	63578	0	4.70201e-08	*
chr16	4169785	rs752965514	CT	C	PASS	intergenic	ADCY9;SRL	.	.	12	0.06521	184	0	66	0.00101664	64920	0	6.66243e-18	*
chr16	4176530	rs11643937	C	G	PASS	intergenic	ADCY9;SRL	.	.	23	0.125	184	0	11301	0.315283	35844	943	3.32591e-09	*
chr16	4181325	rs56212226	C	CTA	PASS	intergenic	ADCY9;SRL	.	.	46	0.25	184	1	197	0.00474265	41538	24	5.29152e-62	*
chr16	11574010	rs66719965	G	T	PASS	intronic	LITAF	.	.	68	0.36956	184	5	28082	0.572518	49050	5846	3.57782e-08	*
chr16	11580261	rs371546590	G	GT	PASS	intronic	LITAF	.	.	45	0.24456	184	0	481	0.00732272	65686	0	4.19028e-53	*
chr16	11589909	rs62024274	G	C	PASS	intergenic	LITAF;SNN	.	.	27	0.14673	184	1	419	0.0136758	30638	20	2.13423e-19	*
chr16	11605134	rs139959574	CCT	C	PASS	intergenic	LITAF;SNN	.	.	11	0.05978	184	0	13	0.000193666	67126	0	1.1378e-22	*
chr16	11619574	rs200552184	G	GT	PASS	intergenic	LITAF;SNN	.	.	12	0.06521	184	0	280	0.00430942	64974	0	5.74911e-11	*
chr16	11623659	rs546795665	CA	C	PASS	intergenic	LITAF;SNN	.	.	16	0.08695	184	0	120	0.00195027	61530	0	3.8355e-21	*
chr16	11626183	rs369346931	C	CA	PASS	intergenic	LITAF;SNN	.	.	10	0.05434	184	0	29	0.000441535	65680	0	1.33937e-17	*
chr16	11637926	rs78369264	C	A	PASS	intergenic	LITAF;SNN	.	.	81	0.44021	184	17	9150	0.245295	37302	2855	8.52684e-09	*
chr16	14304313	rs1620707	T	C	PASS	ncRNA_intronic	MIR193BHG	.	.	3	0.0163	184	0	2137	0.145058	14732	36	3.87063e-09	*
chr16	14316080	rs62034449	C	T	PASS	ncRNA_intronic	MIR193BHG	.	.	22	0.11956	184	2	8619	0.47624	18098	571	1.48277e-24	*
chr16	14360252	rs765400242	T	TC	PASS	intergenic	MIR193BHG;LINC02130	.	.	36	0.19565	184	1	9657	0.383976	25150	1052	6.63275e-08	*
chr16	15746092	rs34184615	G	GT	PASS	intronic	MYH11	.	.	13	0.07065	184	0	372	0.00576995	64472	0	1.11469e-10	*
chr16	15767924	rs60729580	TA	T	PASS	intronic	MYH11	.	.	5	0.02717	184	0	28	0.000423396	66132	0	3.46947e-08	*
chr16	15831937	rs34089893	TA	T	PASS	intronic	MYH11	.	.	25	0.13586	184	0	1156	0.0178676	64698	8	7.75499e-15	*
chr16	15911971	rs150592922	T	A	PASS	intergenic	CEP20;ABCC1	.	.	16	0.08695	184	2	4937	0.260226	18972	173	4.82755e-09	*
chr16	15944723	rs200654135	A	G	PASS	intergenic	CEP20;ABCC1	.	.	15	0.08152	184	0	831	0.0130788	63538	4	3.11658e-08	*
chr16	15961020	rs796836970	TTTTTA	T	PASS	intronic	ABCC1	.	.	17	0.09239	184	0	279	0.00834879	33418	3	8.13849e-13	*
chr16	15973820	rs111583444	TA	T	PASS	intronic	ABCC1	.	.	27	0.14673	184	0	390	0.00614909	63424	1	3.27108e-28	*
chr16	15997982	rs760820887	G	GT	PASS	intronic	ABCC1	.	.	11	0.05978	184	0	87	0.00131349	66236	0	4.95198e-15	*
chr16	16005994	rs202150575	G	GA	PASS	intronic	ABCC1	.	.	10	0.05434	184	0	118	0.00275354	42854	2	2.3395e-10	*
chr16	16100093	rs540335695	GA	G	PASS	intronic	ABCC1	.	.	8	0.04347	184	0	74	0.00111864	66152	1	8.99159e-11	*
chr16	28899987	rs199703912	AC	A	PASS	intronic	ATP2A1	.	.	6	0.0326	184	0	61	0.000915916	66600	2	3.49773e-08	*
chr16	54889654	rs34761827	C	CA	PASS	intergenic	LOC101927480;CRNDE	.	.	7	0.03804	184	0	50	0.00076666	65218	0	2.91976e-10	*
chr16	54913865	rs35813161	CT	C	PASS	intergenic	LOC101927480;CRNDE	.	.	8	0.04347	184	0	120	0.00182349	65808	0	3.36861e-09	*
chr16	54971953	rs71374003	T	C	PASS	intergenic	IRX5;IRX6	.	.	16	0.08695	184	0	5343	0.265689	20110	263	2.06335e-09	*
chr16	54978336	rs143519726	TTC	T	PASS	intergenic	IRX5;IRX6	.	.	5	0.02717	184	0	13	0.000193326	67244	0	1.1927e-09	*
chr16	55087379	rs6499745	T	G	PASS	intergenic	IRX5;IRX6	.	.	30	0.16304	184	1	9712	0.497643	19516	761	4.83416e-21	*
chr16	55143786	rs145050402	GTC	G	PASS	intergenic	IRX5;IRX6	.	.	4	0.02173	184	0	4	5.92522e-05	67508	0	3.66697e-09	*
chr16	58345118	rs36057179	T	TA	PASS	intergenic	PRSS54;GINS3	.	.	5	0.02717	184	0	21	0.000321013	65418	0	1.03066e-08	*
chr16	58396559	rs765567381	C	CG	PASS	intronic	GINS3	.	.	111	0.60326	184	29	17096	0.994069	17198	8517	5.97023e-102	*
chr16	58396632	rs58812713	CT	C	PASS	intronic	GINS3	.	.	121	0.6576	184	57	25868	0.994541	26010	12877	3.54397e-88	*
chr16	58397381	rs58615889	G	C	PASS	intronic	GINS3	.	.	10	0.05434	184	0	100	0.00168663	59290	0	2.25245e-12	*
chr16	58470905	rs760570065	TC	T	PASS	intronic	NDRG4	.	.	14	0.07608	184	0	153	0.00583569	26218	12	1.31567e-11	*
chr16	58478401	rs200286452	AAG	A	PASS	intronic	NDRG4	.	.	34	0.18478	184	0	282	0.00707228	39874	1	2.38294e-36	*
chr16	58492551	rs3991379	T	A	PASS	intronic	NDRG4	.	.	14	0.07608	184	0	3478	0.265213	13114	159	1.70641e-10	*
chr16	58551274	rs748913512	TA	T	PASS	intronic	CNOT1	.	.	21	0.11413	184	0	108	0.00167775	64372	0	6.19125e-31	*
chr16	58616339	rs371767976	CAG	C	PASS	intronic	CNOT1	.	.	79	0.42934	184	19	5785	0.160507	36042	815	7.14255e-18	*
chr16	58639964	rs537969100	T	C	PASS	intergenic	CNOT1;SLC38A7	.	.	21	0.11413	184	2	1140	0.0209213	54490	45	5.1055e-10	*
chr16	58639970	rs556492976	T	C	PASS	intergenic	CNOT1;SLC38A7	.	.	21	0.11413	184	2	752	0.0137226	54800	22	2.49672e-13	*
chr16	72863505	rs369872583	CAG	C	PASS	intronic	ZFHX3	.	.	4	0.02173	184	0	2	2.98329e-05	67040	0	8.11314e-10	*
chr16	72872092	rs61344899	A	G	PASS	intronic	ZFHX3	.	.	68	0.36956	184	10	25958	0.607574	42724	4993	9.67326e-11	*
chr16	73011291	rs113239121	AT	A	PASS	intronic	ZFHX3	.	.	15	0.08152	184	0	99	0.00150077	65966	0	4.22852e-21	*
chr16	73015051	rs868542181	T	C	PASS	intronic	ZFHX3	.	.	6	0.0326	184	0	26	0.000392904	66174	0	3.57372e-10	*
chr16	73036136	rs369817506	ACT	A	PASS	intronic	ZFHX3	.	.	5	0.02717	184	0	2	2.96165e-05	67530	0	2.93269e-12	*
chr16	73091235	rs71692673	GA	G	PASS	intergenic	ZFHX3;HCCAT5	.	.	17	0.09239	184	0	336	0.00520591	64542	3	4.14974e-16	*
chr16	82309458	rs146152274	GAT	G	PASS	intergenic	MPHOSPH6;CDH13	.	.	5	0.02717	184	0	5	7.4039e-05	67532	0	3.49551e-11	*
chr16	82427659	rs370153230	TAG	T	PASS	intergenic	MPHOSPH6;CDH13	.	.	9	0.04891	184	0	29	0.000433574	66886	0	1.09935e-15	*
chr16	82499166	rs370465310	TC	T	PASS	intergenic	MPHOSPH6;CDH13	.	.	46	0.25	184	8	11025	0.45404	24282	1880	1.60052e-08	*
chr16	82874064	rs117611202	T	C	PASS	intronic	CDH13	.	.	3	0.0163	184	0	1842	0.204349	9014	23	2.26348e-14	*
chr16	83014840	rs76657875	T	A	PASS	intronic	CDH13	.	.	4	0.02173	184	0	1922	0.146472	13122	71	1.92362e-08	*
chr16	83179890	rs11406184	G	GT	PASS	intronic	CDH13	.	.	30	0.16304	184	0	3088	0.0469429	65782	66	3.32339e-09	*
chr16	83210844	rs768159566	TA	T	PASS	intronic	CDH13	.	.	22	0.11956	184	0	265	0.00412567	64232	0	7.05088e-25	*
chr16	83323167	rs201901832	CTT	C	PASS	intronic	CDH13	.	.	2	0.01086	184	0	715	0.455995	1568	5	8.28574e-42	*
chr16	83479652	rs71402086	G	A	PASS	intronic	CDH13	.	.	25	0.13586	184	3	9292	0.429152	21652	642	1.62854e-17	*
chr16	83500287	rs759122177	TC	T	PASS	intronic	CDH13	.	.	1	0.00543	184	0	74	0.381443	194	3	5.273e-24	*
chr16	83500314	rs375225625	C	T	PASS	intronic	CDH13	.	.	2	0.01086	184	0	249	0.915441	272	124	3.6218e-98	*
chr16	83500318	rs773206161	C	T	PASS	intronic	CDH13	.	.	1	0.00543	184	0	7	0.4375	16	3	3.84368e-08	*
chr16	83505540	rs1817731	T	G	PASS	intronic	CDH13	.	.	19	0.10326	184	0	4976	0.269293	18478	307	5.2992e-08	*
chr16	83505542	rs867699705	T	G	PASS	intronic	CDH13	.	.	9	0.04891	184	0	202	0.00303732	66506	13	9.061e-09	*
chr16	83564398	rs59627949	C	G	PASS	intronic	CDH13	.	.	17	0.09239	184	0	5137	0.319903	16058	204	6.01932e-13	*
chr16	83564406	rs79098026	T	G	PASS	intronic	CDH13	.	.	9	0.04891	184	0	2502	0.311815	8024	59	2.01139e-18	*
chr16	83564409	rs74959671	T	G	PASS	intronic	CDH13	.	.	9	0.04891	184	0	2509	0.277544	9040	60	3.46926e-15	*
chr16	83627125	rs6563955	T	C	PASS	intronic	CDH13	.	.	16	0.08695	184	0	6787	0.363097	18692	334	1.16584e-17	*
chr16	83660926	rs1364112	G	C	PASS	intronic	CDH13	.	.	73	0.39673	184	16	32524	0.657369	49476	7862	7.31652e-13	*
chr16	83691120	rs147970060	CAG	C	PASS	intronic	CDH13	.	.	15	0.08152	184	0	41	0.00092861	44152	0	1.4605e-23	*
chr16	85834309	rs540356336	GGGAGGGAGGGAGGGAGGGAGGGAGGGAA	G	PASS	intergenic	COX4I1;IRF8	.	.	41	0.22282	184	13	1190	0.0827423	14382	88	6.22506e-09	*
chr16	85974061	rs2049085	G	A	PASS	intergenic	IRF8;LINC01082	.	.	133	0.72282	184	55	4030	0.258366	15598	1211	6.04031e-39	*
chr16	85987753	rs183205578	C	T	PASS	intergenic	IRF8;LINC01082	.	.	2	0.01086	184	0	320	0.151515	2112	10	2.72643e-10	*
chr16	86013922	rs376577098	TTGTCA	T	PASS	intergenic	IRF8;LINC01082	.	.	2	0.01086	184	1	33	0.336735	98	13	3.68418e-15	*
chr16	86013957	rs62051233	T	C	PASS	intergenic	IRF8;LINC01082	.	.	6	0.0326	184	3	3641	0.966295	3768	1792	3.51027e-215	*
chr16	86019956	rs139057621	TTC	T	PASS	intergenic	IRF8;LINC01082	.	.	19	0.10326	184	0	26	0.000388396	66942	0	1.83886e-37	*
chr16	86040431	rs117880743	G	C	PASS	intergenic	IRF8;LINC01082	.	.	46	0.25	184	1	3085	0.0849535	36314	307	2.50555e-11	*
chr16	86063721	rs9926511	A	G	PASS	intergenic	IRF8;LINC01082	.	.	138	0.75	184	53	14785	0.535339	27618	4403	2.78101e-09	*
chr16	86108150	rs111067814	T	C	PASS	intergenic	IRF8;LINC01082	.	.	27	0.14673	184	3	8864	0.386534	22932	856	1.4645e-12	*
chr16	86109154	rs78941841	T	A	PASS	intergenic	IRF8;LINC01082	.	.	32	0.17391	184	3	10928	0.413563	26424	882	5.01382e-12	*
chr16	86109155	rs75877804	T	A	PASS	intergenic	IRF8;LINC01082	.	.	32	0.17391	184	3	10937	0.412779	26496	884	7.99156e-12	*
chr16	86144639	rs61366827	C	A	PASS	intergenic	IRF8;LINC01082	.	.	25	0.13586	184	3	1424	0.0326755	43580	64	2.56359e-09	*
chr16	88492185	rs368297743	TTC	T	PASS	intronic	ZFPM1	.	.	7	0.03804	184	0	20	0.000299913	66686	0	9.02342e-13	*
chr16	88533279	rs200654742	G	A	PASS	exonic	ZFPM1	nonsynonymous SNV	ZFPM1:NM_153813:exon10:c.G1321A:p.A441T	6	0.0326	184	0	441	0.279468	1578	3	3.1117e-17	*
chr16	88533671	rs13335396	C	G	PASS	exonic	ZFPM1	synonymous SNV	ZFPM1:NM_153813:exon10:c.C1713G:p.P571P	146	0.79347	184	73	66881	0.999537	66912	33425	2.74917e-80	*
chr16	88547419	rs189949420	C	T	PASS	intergenic	ZFPM1;ZC3H18-AS1	.	.	1	0.00543	184	0	15	0.267857	56	0	8.72937e-10	*
chr16	88547878	rs34457921	A	G	PASS	intergenic	ZFPM1;ZC3H18-AS1	.	.	49	0.2663	184	0	1311	0.038764	33820	81	1.00952e-26	*
chr16	88553662	rs2340957	C	A	PASS	intergenic	ZFPM1;ZC3H18-AS1	.	.	36	0.19565	184	1	14296	0.382676	37358	1552	6.88672e-08	*
chr17	1321803	rs374454052	AAG	A	PASS	intergenic	TRARG1;YWHAE	.	.	9	0.04891	184	0	7	0.000104503	66984	0	8.01881e-20	*
chr17	1408455	rs200978584	G	GT	PASS	intergenic	YWHAE;CRK	.	.	13	0.07065	184	0	177	0.00283218	62496	0	2.20908e-14	*
chr17	1459495	rs147241877	T	C	PASS	intergenic	CRK;MYO1C	.	.	1	0.00543	184	0	5501	0.13832	39770	243	9.4042e-11	*
chr17	1480772	rs4790518	G	A	PASS	exonic	MYO1C	synonymous SNV	MYO1C:NM_001080779:exon6:c.C741T:p.G247G,MYO1C:NM_001080950:exon6:c.C684T:p.G228G,MYO1C:NM_001363855:exon6:c.C669T:p.G223G,MYO1C:NM_033375:exon6:c.C636T:p.G212G	3	0.0163	184	0	0	0	67992	0	1.93404e-08	*
chr17	1485800	rs575160318	C	CCCGCCCCCCGCA	PASS	intronic	MYO1C	.	.	12	0.06521	184	2	15688	0.234731	66834	1862	1.44396e-09	*
chr17	2702830	rs753312011	G	GT	PASS	intronic	CLUH	.	.	11	0.05978	184	0	364	0.00560207	64976	1	1.23336e-08	*
chr17	7515891	rs74276469	G	GGA	PASS	intergenic	POLR2A;TNFSF12	.	.	38	0.20652	184	4	13523	0.541874	24956	1362	1.96129e-20	*
chr17	7540499	rs558247061	CTTTCT	C	PASS	intergenic	POLR2A;TNFSF12	.	.	5	0.02717	184	0	19	0.000295059	64394	0	7.23254e-09	*
chr17	12167031	rs149583992	AAG	A	PASS	intergenic	MAP2K4;LINC00670	.	.	12	0.06521	184	0	28	0.000417288	67100	0	6.34749e-22	*
chr17	12253231	rs143811533	CAG	C	PASS	intergenic	MAP2K4;LINC00670	.	.	13	0.07065	184	0	70	0.00104976	66682	0	1.50721e-19	*
chr17	12261591	rs10597927	CAT	C	PASS	intergenic	MAP2K4;LINC00670	.	.	18	0.09782	184	0	10193	0.261762	38940	1353	4.52259e-08	*
chr17	12261612	rs10646465	A	ATC	PASS	intergenic	MAP2K4;LINC00670	.	.	162	0.88043	184	81	57802	0.996483	58006	28803	3.00317e-26	*
chr17	12261622	rs554038610	T	G	PASS	intergenic	MAP2K4;LINC00670	.	.	1	0.00543	184	0	1500	0.16136	9296	243	9.27648e-13	*
chr17	12261635	rs10646466	A	ATC	PASS	intergenic	MAP2K4;LINC00670	.	.	169	0.91847	184	79	56388	0.987461	57104	27839	1.83711e-08	*
chr17	12261757	rs566442317	CAT	C	PASS	intergenic	MAP2K4;LINC00670	.	.	6	0.0326	184	1	3067	0.222085	13810	152	5.303e-13	*
chr17	12261762	rs527896555	A	C	PASS	intergenic	MAP2K4;LINC00670	.	.	3	0.0163	184	0	2572	0.313735	8198	114	2.86194e-25	*
chr17	12261780	rs200620775	A	ATCG	PASS	intergenic	MAP2K4;LINC00670	.	.	3	0.0163	184	0	2565	0.518182	4950	119	1.66215e-51	*
chr17	12344591	rs113460465	C	G	PASS	intergenic	MAP2K4;LINC00670	.	.	8	0.04347	184	0	2120	0.241568	8776	33	5.95468e-13	*
chr17	12442372	rs184993957	G	A	PASS	intergenic	MAP2K4;LINC00670	.	.	65	0.35326	184	4	1964	0.149855	13106	175	1.31464e-11	*
chr17	12442572	rs377412021	C	CATATAAT	PASS	intergenic	MAP2K4;LINC00670	.	.	2	0.01086	184	0	409	0.212137	1928	85	1.79251e-15	*
chr17	12533284	rs867676541	T	C	PASS	intergenic	MAP2K4;LINC00670	.	.	5	0.02717	184	0	14	0.000229712	60946	0	2.62872e-09	*
chr17	12651818	rs368861773	ACATT	A	PASS	intergenic	LINC00670;MYOCD	.	.	55	0.29891	184	0	675	0.0358775	18814	20	6.73128e-34	*
chr17	12734900	rs34428727	C	CG	PASS	intronic	MYOCD	.	.	23	0.125	184	1	10206	0.303425	33636	760	1.79396e-08	*
chr17	15185013	rs111918494	G	GA	PASS	intergenic	CDRT8;PMP22	.	.	24	0.13043	184	0	301	0.00484047	62184	1	2.44798e-26	*
chr17	17728045	rs143414744	CTG	C	PASS	intronic	RAI1	.	.	3	0.0163	184	0	0	0	67660	0	1.96257e-08	*
chr17	17740957	rs147602310	CGGGTGGGAG	C	PASS	intronic	RAI1	.	.	8	0.04347	184	1	3685	0.425323	8664	129	7.1586e-32	*
chr17	29190576	rs755735945	CA	C	PASS	intergenic	MYO18A;CRYBA1	.	.	17	0.09239	184	0	73	0.00121146	60258	0	5.98047e-26	*
chr17	29974541	rs752234036	CA	C	PASS	intronic	EFCAB5	.	.	25	0.13586	184	0	141	0.00313556	44968	0	6.19461e-32	*
chr17	39663469	rs397857339	TA	T	PASS	UTR3	STARD3	.	.	37	0.20108	184	2	4101	0.0640761	64002	119	5.77473e-10	*
chr17	42330122	rs201637887	CT	C	PASS	intronic	STAT3	.	.	19	0.10326	184	0	144	0.00220338	65354	0	2.65537e-25	*
chr17	42339092	rs113555167	AT	A	PASS	intronic	STAT3	.	.	7	0.03804	184	0	44	0.000665739	66092	0	1.18341e-10	*
chr17	44108760	rs202159392	AAC	A	PASS	intronic	HDAC5	.	.	7	0.03804	184	0	66	0.00102341	64490	6	1.87041e-09	*
chr17	44128471	rs201692439	G	GA	PASS	intergenic	HDAC5;HROB	.	.	5	0.02717	184	0	27	0.000456281	59174	0	5.09907e-08	*
chr17	44129332	rs367659660	A	ATT	PASS	intergenic	HDAC5;HROB	.	.	6	0.0326	184	0	0	0	62244	0	6.0391e-16	*
chr17	44129340	rs371780127	A	ATT	PASS	intergenic	HDAC5;HROB	.	.	7	0.03804	184	0	2	4.99276e-05	40058	0	1.33041e-15	*
chr17	45903838	rs66789589	A	AT	PASS	intronic	MAPT	.	.	119	0.64673	184	48	23837	0.854618	27892	9901	2.59017e-12	*
chr17	45903945	rs771928716	A	T	PASS	intronic	MAPT	.	.	1	0.00543	184	0	1386	0.149838	9250	223	1.04763e-11	*
chr17	45951523	rs146803931	ATC	A	PASS	intronic	MAPT	.	.	17	0.09239	184	0	47	0.000707725	66410	0	1.83909e-29	*
chr17	46020011	rs200018586	CACA	C	PASS	intronic	MAPT	.	.	38	0.20652	184	3	13787	0.416551	33098	1352	2.76231e-09	*
chr17	46056343	rs746248201	TA	T	PASS	intronic	KANSL1	.	.	22	0.11956	184	0	140	0.00213806	65480	0	1.10826e-30	*
chr17	46062110	rs55634539	C	A	PASS	intronic	KANSL1	.	.	2	0.01086	184	0	1310	0.126619	10346	16	1.27601e-08	*
chr17	46150027	rs2696579	T	A	PASS	intronic	KANSL1	.	.	38	0.20652	184	3	14759	0.41841	35274	1625	1.80669e-09	*
chr17	46181433	rs796952871	CT	C	PASS	intronic	KANSL1	.	.	16	0.08695	184	0	108	0.00162651	66400	0	2.48874e-22	*
chr17	46205420	rs12051841	A	G	PASS	intronic	KANSL1	.	.	5	0.02717	184	0	8	0.000125023	63988	0	2.31806e-10	*
chr17	46208969	rs35989340	G	A	PASS	intronic	KANSL1	.	.	19	0.10326	184	0	315	0.00615162	51206	0	2.13392e-17	*
chr17	46247858	rs769333233	A	AAAAAT	PASS	intergenic	KANSL1;ARL17B	.	.	26	0.1413	184	0	989	0.0192375	51410	0	5.00352e-15	*
chr17	46254803	rs11650960	A	G	PASS	intergenic	KANSL1;ARL17B	.	.	25	0.13586	184	0	2025	0.036	56250	0	1.63968e-08	*
chr17	46257585	rs111963336	G	C	PASS	intergenic	KANSL1;ARL17B	.	.	27	0.14673	184	0	2088	0.0368553	56654	0	1.33961e-09	*
chr17	46260134	rs557130628	TGCAGCGCGGGCA	T	PASS	intergenic	KANSL1;ARL17B	.	.	67	0.36413	184	21	5635	0.141947	39698	2253	6.63174e-14	*
chr17	46265614	rs2950707	G	A	PASS	intergenic	KANSL1;ARL17B	.	.	35	0.19021	184	0	12924	0.49658	26026	0	1.11319e-17	*
chr17	46266934	rs112535292	G	T	PASS	intergenic	KANSL1;ARL17B	.	.	8	0.04347	184	1	14513	0.221708	65460	1625	2.49544e-11	*
chr17	46266951	rs112454258	G	A	PASS	intergenic	KANSL1;ARL17B	.	.	4	0.02173	184	0	8376	0.143439	58394	0	3.45252e-08	*
chr17	46552704	rs201101030	G	GA	PASS	intronic	ARL17A;ARL17B;LRRC37A2	.	.	27	0.14673	184	5	706	0.0256261	27550	177	5.45731e-13	*
chr17	46930651	rs34667998	CT	C	PASS	intronic	GOSR2	.	.	18	0.09782	184	0	132	0.00308714	42758	0	4.95075e-21	*
chr17	50565383	rs72310815	G	GA	PASS	intronic	CACNA1G	.	.	35	0.19021	184	2	11915	0.392018	30394	1166	5.30637e-09	*
chr17	51229014	rs59246432	G	GA	PASS	intronic	MBTD1	.	.	8	0.04347	184	0	91	0.0014351	63410	0	5.76269e-10	*
chr17	59292625	rs569066499	G	GT	PASS	intergenic	GDPD1;YPEL2	.	.	8	0.04347	184	0	70	0.00107093	65364	0	6.55724e-11	*
chr17	59337192	rs201321348	TG	T	PASS	intronic	YPEL2	.	.	20	0.10869	184	0	1047	0.0157184	66610	42	2.33018e-11	*
chr17	63901028	rs867959775	T	C	PASS	intergenic	CSH1;CSHL1	.	.	41	0.22282	184	0	917	0.0225296	40702	0	4.50193e-28	*
chr17	63901583	rs368925507	C	T	PASS	intergenic	CSH1;CSHL1	.	.	37	0.20108	184	0	2737	0.0570851	47946	0	2.43643e-11	*
chr17	66254232	rs532292454	A	G	PASS	intergenic	APOH;PRKCA	.	.	1	0.00543	184	0	161	0.417098	386	0	5.04065e-32	*
chr17	66286665	rs10602139	GCT	G	PASS	intergenic	APOH;PRKCA	.	.	41	0.22282	184	4	12702	0.483407	26276	1192	5.9497e-13	*
chr17	66302564	rs2151351639;rs2151351643;rs2151351647;rs61762372	G	A	PASS	upstream	PRKCA	.	.	30	0.16304	184	10	26118	0.398262	65580	5192	7.00978e-12	*
chr17	66318964	rs34692562	AT	A	PASS	intronic	PRKCA	.	.	55	0.29891	184	8	26687	0.589455	45274	5246	3.0887e-15	*
chr17	66369677	rs780481789	A	T	PASS	intronic	PRKCA	.	.	4	0.02173	184	0	6	8.81912e-05	68034	0	1.06212e-08	*
chr17	66390921	rs573980752	G	C	PASS	intronic	PRKCA	.	.	5	0.02717	184	0	859	0.253243	3392	3	2.56854e-16	*
chr17	66486625	rs761016713	C	G	PASS	intronic	PRKCA	.	.	4	0.02173	184	0	9	0.000132298	68028	0	3.59469e-08	*
chr17	66491305	rs571300691	G	T	PASS	intronic	PRKCA	.	.	1	0.00543	184	0	175	0.344488	508	0	1.11215e-26	*
chr17	66516631	rs60081754	TA	T	PASS	intronic	PRKCA	.	.	7	0.03804	184	0	23	0.000351478	65438	0	2.3415e-12	*
chr17	66592338	rs68177376	C	T	PASS	intronic	PRKCA	.	.	29	0.1576	184	2	14513	0.341707	42472	1736	3.16663e-08	*
chr17	66798578	rs12939650	A	G	PASS	intronic	PRKCA	.	.	1	0.00543	184	0	245	0.354046	692	26	1.12799e-28	*
chr17	70191278	rs190202	G	A	PASS	intergenic	KCNJ2;CASC17	.	.	6	0.0326	184	0	4079	0.161085	25322	133	4.86906e-08	*
chr17	70250311	rs757549592	CT	C	PASS	intergenic	KCNJ2;CASC17	.	.	6	0.0326	184	0	52	0.000806102	64508	0	1.74603e-08	*
chr17	70276285	rs138313658	A	ATGTATATACGTG	PASS	intergenic	KCNJ2;CASC17	.	.	33	0.17934	184	3	3733	0.486321	7676	588	1.16486e-17	*
chr17	70550999	rs62069825	T	G	PASS	intergenic	KCNJ2;CASC17	.	.	11	0.05978	184	0	14	0.000428475	32674	0	5.22359e-19	*
chr17	70652979	rs200380680	T	TA	PASS	intergenic	KCNJ2;CASC17	.	.	10	0.05434	184	0	90	0.00136757	65810	0	3.08928e-13	*
chr17	71005556	rs796703426	GA	G	PASS	intergenic	KCNJ2;CASC17	.	.	5	0.02717	184	0	31	0.000489902	63278	0	6.7993e-08	*
chr17	78776813	rs767238401	G	GT	PASS	intronic	CYTH1	.	.	18	0.09782	184	0	138	0.00210289	65624	0	5.61213e-24	*
chr17	78804664	rs7223832	A	C	PASS	intronic	USP36	.	.	3	0.0163	184	0	1	1.52258e-05	65678	0	8.56287e-08	*
chr17	78838386	rs201512075	AC	A	PASS	intronic	USP36	.	.	5	0.02717	184	0	21	0.000311028	67518	0	8.81727e-09	*
chr18	26566829	rs113592062	C	T	PASS	intronic	KCTD1	.	.	49	0.2663	184	3	20147	0.551308	36544	3033	6.91327e-15	*
chr18	26603750	rs2469418	T	G	PASS	intronic	KCTD1	.	.	41	0.22282	184	3	17453	0.448364	38926	2253	3.39293e-10	*
chr18	26610575	rs201744168	AAG	A	PASS	intronic	KCTD1	.	.	4	0.02173	184	0	1	1.48509e-05	67336	0	2.663e-10	*
chr18	34243087	rs199753538	CT	C	PASS	intergenic	NOL4;DTNA	.	.	58	0.31521	184	5	9947	0.152557	65202	701	2.88098e-08	*
chr18	34324485	rs138345529	TGA	T	PASS	intergenic	NOL4;DTNA	.	.	15	0.08152	184	0	33	0.000495347	66620	0	2.24381e-27	*
chr18	34399132	rs201759846	GTA	G	PASS	intergenic	NOL4;DTNA	.	.	16	0.08695	184	0	17	0.00025405	66916	0	5.8659e-33	*
chr18	34405630	rs750082079	GAAAGAAAGAAAGAAAGAAAGAAAGAAAGAAAGAAAGAAAGAAAGAAAGA	G	PASS	intergenic	NOL4;DTNA	.	.	7	0.03804	184	0	2616	0.511137	5118	75	3.26245e-44	*
chr18	34664985	rs556245815	CT	C	PASS	intronic	DTNA	.	.	19	0.10326	184	0	133	0.00206592	64378	0	8.80978e-26	*
chr18	34749646	rs5006899	T	A	PASS	intronic	DTNA	.	.	12	0.06521	184	1	4048	0.488299	8290	154	2.30635e-35	*
chr18	34772567	rs201834014	A	C	PASS	intronic	DTNA	.	.	27	0.14673	184	1	9899	0.333322	29698	722	1.52216e-08	*
chr18	34923905	rs201027256	TA	T	PASS	intergenic	DTNA;MAPRE2	.	.	19	0.10326	184	0	186	0.00295877	62864	0	4.83438e-23	*
chr18	34951000	rs9959573	G	C	PASS	intergenic	DTNA;MAPRE2	.	.	24	0.13043	184	3	4004	0.581301	6888	1723	6.60966e-36	*
chr18	34951038	rs9959503	C	A	PASS	intergenic	DTNA;MAPRE2	.	.	6	0.0326	184	2	4124	0.15961	25838	1860	7.35507e-08	*
chr18	34989720	rs553500448	CT	C	PASS	intronic	MAPRE2	.	.	6	0.0326	184	0	26	0.000394226	65952	0	3.64557e-10	*
chr18	35063997	rs200111990	CT	C	PASS	intronic	MAPRE2	.	.	57	0.30978	184	0	213	0.0110203	19328	9	9.35896e-62	*
chr18	48929571	rs55679211	A	T	PASS	intronic	SMAD7	.	.	14	0.07608	184	2	41	0.000730057	56160	1	3.66992e-23	*
chr18	49002017	rs114378310	G	A	PASS	intergenic	SMAD7;LOC100129878	.	.	58	0.31521	184	5	20437	0.564652	36194	3086	1.30438e-11	*
chr18	51092709	rs112870437	G	GT	PASS	intergenic	SMAD4;MEX3C	.	.	11	0.05978	184	0	261	0.00408732	63856	0	5.23865e-10	*
chr18	51131382	rs138402573	GTA	G	PASS	intergenic	SMAD4;MEX3C	.	.	8	0.04347	184	1	11	0.000250307	43946	0	5.69368e-15	*
chr18	51246519	rs752967877	TG	T	PASS	intergenic	MEX3C;LINC01630	.	.	55	0.29891	184	0	998	0.0165627	60256	14	1.89731e-51	*
chr18	51253237	rs202142044	G	GA	PASS	intergenic	MEX3C;LINC01630	.	.	5	0.02717	184	0	14	0.000211372	66234	0	1.74087e-09	*
chr18	51275633	rs778795692	G	GA	PASS	intergenic	MEX3C;LINC01630	.	.	20	0.10869	184	0	457	0.00857604	53288	1	4.97479e-16	*
chr18	51373985	rs112079791	G	T	PASS	intergenic	MEX3C;LINC01630	.	.	13	0.07065	184	0	3	4.43551e-05	67636	0	1.55666e-31	*
chr18	59383734	rs368932414	G	GT	PASS	intergenic	LMAN1;CCBE1	.	.	18	0.09782	184	0	685	0.010786	63508	1	3.36547e-12	*
chr18	59473794	rs62095101	T	C	PASS	intronic	CCBE1	.	.	1	0.00543	184	0	98	0.328859	298	2	1.11267e-22	*
chr18	59528510	rs796218774	G	A	PASS	intronic	CCBE1	.	.	5	0.02717	184	0	0	0	67810	0	1.37405e-13	*
chr18	59704045	rs79131466	G	T	PASS	intergenic	CCBE1;PMAIP1	.	.	5	0.02717	184	0	931	0.484391	1922	13	1.5033e-41	*
chr18	59851672	rs752835223	TA	T	PASS	intergenic	CCBE1;PMAIP1	.	.	10	0.05434	184	0	56	0.000947675	59092	0	1.1773e-14	*
chr19	1188216	rs35894860	T	TG	PASS	intergenic	SBNO2;STK11	.	.	34	0.18478	184	3	17061	0.378091	45124	2598	1.73095e-08	*
chr19	1188222	rs866405756	T	G	PASS	intergenic	SBNO2;STK11	.	.	34	0.18478	184	3	17061	0.378696	45052	2585	1.70089e-08	*
chr19	3326610	rs12460468	G	A	PASS	intergenic	CELF5;NFIC	.	.	30	0.16304	184	3	7849	0.504759	15550	504	8.84238e-22	*
chr19	3326648	rs553171974	A	G	PASS	intergenic	CELF5;NFIC	.	.	5	0.02717	184	0	2996	0.150613	19892	86	6.03765e-08	*
chr19	3332372	rs755207486	CTTCCTTCCTTCT	C	PASS	intergenic	CELF5;NFIC	.	.	3	0.0163	184	1	2400	0.140845	17040	880	9.84106e-09	*
chr19	3332410	rs372159346	TC	T	PASS	intergenic	CELF5;NFIC	.	.	1	0.00543	184	0	2165	0.178571	12124	623	1.84884e-14	*
chr19	3344919	rs56146239	A	G	PASS	intergenic	CELF5;NFIC	.	.	23	0.125	184	1	9191	0.32971	27876	627	2.38738e-10	*
chr19	3355551	rs112562166	C	CT	PASS	intergenic	CELF5;NFIC	.	.	132	0.71739	184	40	61665	0.920758	66972	28345	3.74591e-16	*
chr19	3360312	rs111334206	A	C	PASS	intronic	NFIC	.	.	10	0.05434	184	0	15278	0.231794	65912	1747	1.07477e-10	*
chr19	3372711	rs141691142	GT	G	PASS	intronic	NFIC	.	.	31	0.16847	184	1	2794	0.0424053	65888	177	7.06894e-11	*
chr19	3417928	rs112817375	G	A	PASS	intronic	NFIC	.	.	6	0.0326	184	0	2017	0.309926	6508	33	5.33208e-21	*
chr19	46400261	rs138655226	CT	C	PASS	intergenic	PPP5C;CCDC8	.	.	18	0.09782	184	0	423	0.0169092	25016	4	4.53387e-09	*
chr20	4008431	rs375824243	TATA	T	PASS	intronic	RNF24	.	.	56	0.30434	184	5	756	0.118162	6398	1	5.34335e-11	*
chr20	4028285	rs147618361	T	TCTTC	PASS	intergenic	RNF24;SMOX	.	.	1	0.00543	184	0	483	0.209091	2310	5	7.56909e-17	*
chr20	4083090	rs13042539	G	A	PASS	intergenic	RNF24;SMOX	.	.	81	0.44021	184	21	19452	0.671917	28950	6832	1.39883e-10	*
chr20	4083097	rs13042541	G	A	PASS	intergenic	RNF24;SMOX	.	.	85	0.46195	184	21	17789	0.662089	26868	6105	3.04551e-08	*
chr20	4089599	rs112006275	G	A	PASS	intergenic	RNF24;SMOX	.	.	13	0.07065	184	3	2784	0.495021	5624	242	5.79263e-35	*
chr20	4099572	rs752879044	TA	T	PASS	intergenic	RNF24;SMOX	.	.	5	0.02717	184	0	12	0.000177562	67582	0	8.42102e-10	*
chr20	4102183	rs8120231	T	C	PASS	intergenic	RNF24;SMOX	.	.	85	0.46195	184	32	6805	0.218684	31118	2191	3.23567e-13	*
chr20	38194593	rs78577432	C	T	PASS	intergenic	TGM2;KIAA1755	.	.	4	0.02173	184	0	1166	0.493649	2362	39	1.01562e-44	*
chr20	38201002	rs547695334	AT	A	PASS	intergenic	TGM2;KIAA1755	.	.	69	0.375	184	1	4800	0.179225	26782	296	4.49658e-10	*
chr20	41030475	rs61582714	CT	C	PASS	intronic	TOP1	.	.	15	0.08152	184	0	57	0.000884709	64428	0	3.67806e-24	*
chr20	62407062	rs184691263	G	C	PASS	exonic	CABLES2	nonsynonymous SNV	CABLES2:NM_031215:exon1:c.C215G:p.P72R	5	0.02717	184	1	12458	0.186995	66622	1162	6.23327e-11	*
chr20	63486940	rs150660948;rs2122816948;rs2122816960	C	CT	PASS	intergenic	KCNQ2;EEF1A2	.	.	26	0.1413	184	3	4045	0.346556	11672	33	5.64121e-10	*
chr20	63488235	rs538653835	GC	G	PASS	UTR3	EEF1A2	.	.	21	0.11413	184	3	61996	0.99942	62032	30986	<2.2E-308	*
chr20	63491943	rs183738447	C	T	PASS	intronic	EEF1A2	.	.	37	0.20108	184	7	16695	0.466185	35812	2593	1.0075e-13	*
chr20	63492210	rs61728540	A	G	PASS	intronic	EEF1A2	.	.	87	0.47282	184	2	210	0.259259	810	68	3.65812e-08	*
chr20	63492211	rs55831530	T	G	PASS	intronic	EEF1A2	.	.	172	0.93478	184	86	17897	0.997937	17934	8932	5.57766e-14	*
chr20	63492829	rs55637832	A	AATGG	PASS	intronic	EEF1A2	.	.	47	0.25543	184	7	17031	0.498478	34166	2279	2.12463e-11	*
chr21	34449972	rs2070358	T	C	PASS	intronic	KCNE1	.	.	22	0.11956	184	7	548	0.0158638	34544	21	4.96538e-13	*
chr21	34481451	rs8133365	G	A	PASS	intronic	KCNE1	.	.	8	0.04347	184	3	0	0	3276	0	5.52645e-11	*
chr21	39214880	rs11337511	CT	C	PASS	intronic	BRWD1	.	.	132	0.71739	184	41	49535	0.876602	56508	21474	7.10973e-09	*
chr21	39272304	rs757752919	AT	A	PASS	intronic	BRWD1	.	.	10	0.05434	184	0	143	0.00252713	56586	7	9.60971e-11	*
chr21	39309600	rs568047283	G	A	PASS	intronic	BRWD1	.	.	12	0.06521	184	0	205	0.00330837	61964	0	3.11134e-12	*
chr21	39309606	rs371197268	T	C	PASS	intronic	BRWD1	.	.	13	0.07065	184	0	444	0.00720662	61610	1	1.53433e-09	*
chr22	18106719	rs763503107	TGA	T	PASS	intergenic	PEX26;TUBA8	.	.	26	0.1413	184	0	953	0.0221484	43028	1	1.24227e-13	*
chr22	25738320	rs137907234	TTC	T	PASS	intergenic	GRK3;MYO18B	.	.	16	0.08695	184	0	92	0.001382	66570	0	2.32596e-23	*
chr22	25789075	rs7510889	C	T	PASS	intronic	MYO18B	.	.	22	0.11956	184	5	783	0.42462	1844	10	6.22419e-18	*
chr22	25789324	rs17624941	G	A	PASS	intronic	MYO18B	.	.	36	0.19565	184	4	17771	0.551381	32230	2257	9.94993e-23	*
chr22	25820045	rs372618777	G	GAACTGTT	PASS	intronic	MYO18B	.	.	1	0.00543	184	0	22	0.55	40	10	1.53395e-18	*
chr22	25828509	rs769541770	AT	A	PASS	intronic	MYO18B	.	.	49	0.2663	184	0	417	0.00643936	64758	0	3.73471e-62	*
chr22	25847908	rs367899369	G	GT	PASS	intronic	MYO18B	.	.	10	0.05434	184	0	294	0.00446117	65902	0	1.72812e-08	*
chr22	25889046	rs533902885	GA	G	PASS	intronic	MYO18B	.	.	8	0.04347	184	0	82	0.00125798	65184	0	2.15231e-10	*
chr22	25937584	rs6004840	T	C	PASS	intronic	MYO18B	.	.	20	0.10869	184	0	597	0.018286	32648	19	3.53708e-10	*
chr22	38455072	rs169033	A	G	PASS	UTR5	KCNJ4	.	.	180	0.97826	184	90	67414	1	67414	33707	5.31278e-11	*
chr22	41454614	rs199568167	A	AT	PASS	intergenic	TOB2;PHF5A	.	.	15	0.08152	184	0	191	0.00288041	66310	0	3.49423e-17	*
chrX	8936520	rs181625555	G	A	PASS	intergenic	FAM9A;FAM9B	.	.	24	0.13043	184	5	6970	0.333365	20908	475	4.41727e-10	*
chrX	9012977	rs778902304	GCAT	G	PASS	intergenic	FAM9A;FAM9B	.	.	3	0.0163	184	0	0	0	50291	0	4.76581e-08	*
chrX	9100098	rs200611396	G	GA	PASS	intergenic	FAM9B;TBL1X	.	.	8	0.04347	184	0	14	0.000295745	47338	0	1.32259e-14	*
chrX	9189548	rs143882745	C	T	PASS	intergenic	FAM9B;TBL1X	.	.	6	0.0326	184	2	37	0.00069672	53106	0	8.55912e-09	*
chrX	9189564	rs146802148	A	G	PASS	intergenic	FAM9B;TBL1X	.	.	6	0.0326	184	2	37	0.000698759	52951	0	8.70733e-09	*
chrX	9194764	rs575343499	TA	T	PASS	intergenic	FAM9B;TBL1X	.	.	32	0.17391	184	0	116	0.00242374	47860	0	5.2979e-47	*
chrX	9216929	rs7472161	T	G	PASS	intergenic	FAM9B;TBL1X	.	.	10	0.05434	184	0	3841	0.479167	8016	121	1.77236e-36	*
chrX	9216937	rs61350319	C	G	PASS	intergenic	FAM9B;TBL1X	.	.	4	0.02173	184	0	3870	0.401827	9631	83	3.52005e-34	*
chrX	9216942	rs58797560	A	G	PASS	intergenic	FAM9B;TBL1X	.	.	4	0.02173	184	0	3667	0.306477	11965	33	3.21876e-23	*
chrX	9268234	rs201444125	GA	G	PASS	intergenic	FAM9B;TBL1X	.	.	24	0.13043	184	1	311	0.00718544	43282	1	2.1085e-22	*
chrX	9271000	rs57478300	GA	G	PASS	intergenic	FAM9B;TBL1X	.	.	22	0.11956	184	4	3652	0.306942	11898	362	3.61857e-09	*
chrX	9276450	rs2405288	C	A	PASS	intergenic	FAM9B;TBL1X	.	.	116	0.63043	184	34	17190	0.423608	40580	2971	2.10254e-08	*
chrX	9407128	rs3916666;rs2147539982;rs2147540002;rs2147539987;rs2147539976	T	C	PASS	intergenic	FAM9B;TBL1X	.	.	158	0.85869	184	78	37411	0.981092	38132	14710	3.71525e-15	*
chrX	9416535	rs56012856	A	AG	PASS	intergenic	FAM9B;TBL1X	.	.	75	0.4076	184	19	24994	0.619599	40339	5934	7.26367e-09	*

### Sheet: Table S9
Table S9: Genetic variants after pruning in genetic loci related to cardiac arrythmias that were associated in our analysis at Bonferroni p-value threshold of 8.717E-8
CHROM = Chromosome; POS = Base pair position (genome reference consortium human build 38 (GRCh38)); ID = rsID or SNP ID; REF = Reference allele; ALT = Alternate allele; FILTER = Quality check from GATK; Func.refGene = Functional annotation; Gene.refGene = Genetic locus; ExonicFunc.refGene = Exonic functional annotation; AAChange.refGene = Amino acid change; AC_sample = Alternate allele count for our sample; AF_sample = Alternate allele frequency in our sample; AN_sample = Total number of alleles in our sample; nhomalt_sample = Count of homozygous individuals in our sample; AC_nfe = Alternate allele count for gnomAD genome sample in the Non-Finnish European genetic ancestry group; AF_nfe = Alternate allele frequency in gnomAD genome sample in the Non-Finnish European genetic ancestry group; AN_nfe = Total number of alleles in gnomAD genome sample in the Non-Finnish European genetic ancestry group; nhomalt_nfe = Count of homozygous individuals in gnomAD genome sample in the Non-Finnish European genetic ancestry group; p_value = P-value for Fisher's exact test
CHROM	POS	ID	REF	ALT	FILTER	Func.refGene	Gene.refGene	ExonicFunc.refGene	AAChange.refGene	AC_sample	AF_sample	AN_sample	nhomalt_sample	AC_nfe	AF_nfe	AN_nfe	nhomalt_nfe	p_value	Bonferroni_significant
chr1	10708966	rs150448352	CGGGGA	C	PASS	intronic	CASZ1	.	.	9	0.04891	184	0	2783	0.299698	9286	73	2.44717e-17	*
chr1	10785171	rs55926240	T	C	PASS	intronic	CASZ1	.	.	8	0.04347	184	0	4514	0.251224	17968	163	1.01194e-13	*
chr1	21937495	rs201561673	CT	C	PASS	upstream	HSPG2	.	.	76	0.41304	184	21	40950	0.61409	66684	12588	4.85808e-08	*
chr1	21972449	rs577092600	C	A	PASS	intergenic	HSPG2;CELA3B	.	.	6	0.0326	184	0	865	0.347949	2486	7	1.91536e-24	*
chr1	23375891	rs9887774	A	C	PASS	intergenic	ZNF436-AS1;TCEA3	.	.	30	0.16304	184	0	12176	0.536435	22698	1049	2.36905e-25	*
chr1	39045621	rs3928765	C	A	PASS	intergenic	NDUFS5;MACF1	.	.	9	0.04891	184	0	4241	0.396503	10696	160	2.19082e-27	*
chr1	39176097	rs140567158	G	A	PASS	intronic	MACF1	.	.	3	0.0163	184	0	1460	0.210557	6934	27	6.83194e-15	*
chr1	39369019	rs749772669	TA	T	PASS	intronic	MACF1	.	.	8	0.04347	184	0	48	0.000719511	66712	2	3.56584e-12	*
chr1	48851920	rs370181247	AC	A	PASS	intronic	AGBL4	.	.	13	0.07065	184	0	142	0.00213072	66644	1	6.90034e-16	*
chr1	49151282	rs758221426	AT	A	PASS	intronic	AGBL4	.	.	27	0.14673	184	0	385	0.00591725	65064	0	1.21711e-28	*
chr1	49624006	rs575838590	T	A	PASS	intronic	AGBL4	.	.	13	0.07065	184	0	429	0.00649862	66014	1	4.51796e-10	*
chr1	50302216	rs1393631	G	C	PASS	intergenic	ELAVL4;DMRTA2	.	.	38	0.20652	184	3	13839	0.553782	24990	1405	1.16442e-21	*
chr1	50929086	rs183337163	A	G	PASS	intronic	FAF1	.	.	16	0.08695	184	0	5977	0.264142	22628	266	3.25267e-09	*
chr1	51527961	rs529806475	A	C	PASS	intergenic	EPS15;CALR4P	.	.	28	0.15217	184	1	1785	0.0298116	59876	15	2.32818e-12	*
chr1	54253191	rs67950925	TG	T	PASS	intronic	SSBP3	.	.	16	0.08695	184	0	827	0.012565	65818	26	2.51354e-09	*
chr1	54406362	rs3033693	TGCC	T	PASS	UTR5	SSBP3	.	.	120	0.65217	184	55	59097	0.904454	65340	26728	1.25133e-20	*
chr1	66472487	rs111798660	T	G	PASS	intergenic	PDE4B;SGIP1	.	.	12	0.06521	184	0	4286	0.255881	16750	164	3.4505e-11	*
chr1	66487552	rs7523850	A	G	PASS	intergenic	PDE4B;SGIP1	.	.	13	0.07065	184	0	5735	0.251183	22832	279	3.35813e-10	*
chr1	110441066	rs6698752	C	T	PASS	intergenic	LAMTOR5-AS1;PROK1	.	.	48	0.26086	184	9	16538	0.562058	29424	2022	1.97592e-16	*
chr1	115831685	rs68014038	TAG	T	PASS	intergenic	CASQ2;NHLH2	.	.	10	0.05434	184	2	5446	0.490013	11114	207	5.3998e-38	*
chr1	162042717	rs12133579	A	G	PASS	intergenic	OLFML2B;NOS1AP	.	.	31	0.16847	184	2	15395	0.395535	38922	1813	3.54489e-11	*
chr1	162098268	rs199554065	G	A	PASS	intronic	NOS1AP	.	.	7	0.03804	184	0	2077	0.493115	4212	35	2.32828e-41	*
chr1	168730895	rs200134580	AC	A	PASS	intergenic	DPT;LINC00626	.	.	15	0.08152	184	0	100	0.00149325	66968	8	3.88556e-21	*
chr1	205784741	rs377138558	AC	A	PASS	intergenic	RAB29;SLC41A1	.	.	18	0.09782	184	0	151	0.00228469	66092	34	2.19966e-23	*
chr1	212078024	rs377316720	TG	T	PASS	intronic	DTL	.	.	1	0.00543	184	0	1391	0.179577	7746	8	1.48939e-14	*
chr1	232213203	rs12730714	C	G	PASS	intergenic	TSNAX-DISC1;SIPA1L2	.	.	57	0.30978	184	7	21938	0.542027	40474	3652	2.51739e-10	*
chr1	232254351	rs55633224	A	C	PASS	intergenic	TSNAX-DISC1;SIPA1L2	.	.	25	0.13586	184	1	9691	0.347298	27904	641	1.39333e-10	*
chr1	232368394	rs866090456	T	A	PASS	intergenic	TSNAX-DISC1;SIPA1L2	.	.	29	0.1576	184	2	1587	0.0361685	43878	43	3.97816e-11	*
chr1	237577515	rs12133009	T	A	PASS	intronic	RYR2	.	.	45	0.24456	184	5	18159	0.445598	40752	2491	2.4374e-08	*
chr1	237669163	rs3856243	A	G	PASS	intronic	RYR2	.	.	34	0.18478	184	5	936	0.0208046	44990	27	6.76503e-22	*
chr1	245832523	rs114062312	T	C	PASS	intronic	SMYD3	.	.	3	0.0163	184	0	1423	0.132966	10702	18	3.11772e-08	*
chr1	245923304	rs199959133	AC	A	PASS	intronic	SMYD3	.	.	19	0.10326	184	0	102	0.00152207	67014	0	4.282e-28	*
chr1	246009956	rs115969400	A	G	PASS	intronic	SMYD3	.	.	3	0.0163	184	0	2094	0.500957	4180	70	1.22574e-48	*
chr1	246071871	rs28393419	G	A	PASS	intronic	SMYD3	.	.	88	0.47826	184	1	375	0.0892432	4202	11	7.76922e-40	*
chr1	246138511	rs71533459	C	T	PASS	intronic	SMYD3	.	.	111	0.60326	184	35	8688	0.371092	23412	2520	2.70396e-10	*
chr1	246180758	rs74774525	T	G	PASS	intronic	SMYD3	.	.	5	0.02717	184	0	7863	0.261403	30080	550	1.29564e-17	*
chr2	8627011	rs560373476	GAT	G	PASS	intergenic	LINC01814;ID2-AS1	.	.	40	0.21739	184	4	17037	0.5422	31422	2130	4.00687e-19	*
chr2	8713593	rs114864272	G	T	PASS	intergenic	ID2;KIDINS220	.	.	6	0.0326	184	0	3316	0.453998	7304	81	4.30283e-38	*
chr2	10043621	rs372827624	TGCC	T	PASS	UTR5	KLF11	.	.	10	0.05434	184	2	19059	0.292361	65190	2725	6.59462e-16	*
chr2	25999064	rs199936649	TC	T	PASS	intergenic	KIF3C;RAB10	.	.	5	0.02717	184	0	25	0.000378891	65982	0	2.12092e-08	*
chr2	26692756	rs12476527	G	T	PASS	UTR5	KCNK3	.	.	36	0.19565	184	18	40344	0.613093	65804	12349	7.80488e-31	*
chr2	26699193	rs11340258	AG	A	PASS	intronic	KCNK3	.	.	14	0.07608	184	0	125	0.00249044	50192	3	1.79189e-16	*
chr2	40253034	rs146789503	TGTATCA	T	PASS	ncRNA_intronic	SLC8A1-AS1	.	.	53	0.28804	184	7	21961	0.502908	43668	4011	4.91323e-09	*
chr2	40261737	rs487119	G	A	PASS	intronic	SLC8A1	.	.	20	0.10869	184	0	8052	0.526619	15290	473	1.5478e-32	*
chr2	40678038	rs577654688	T	TG	PASS	intergenic	SLC8A1;LINC01913	.	.	5	0.02717	184	0	3416	0.510613	6690	104	2.0057e-47	*
chr2	40756521	rs112702358	C	T	PASS	intergenic	SLC8A1;LINC01913	.	.	4	0.02173	184	0	2177	0.357941	6082	58	8.54732e-29	*
chr2	40902463	rs34030642	G	A	PASS	intergenic	SLC8A1;LINC01913	.	.	51	0.27717	184	6	15402	0.480982	32022	2604	2.83827e-08	*
chr2	54466353	rs6755780	T	G	PASS	intronic	SPTBN1	.	.	16	0.08695	184	3	567	0.0149826	37844	65	2.99303e-08	*
chr2	54693039	rs200172083	TC	T	PASS	intergenic	SPTBN1;EML6	.	.	8	0.04347	184	0	32	0.000477341	67038	0	1.92843e-13	*
chr2	61232842	rs150827710	TTA	T	PASS	intronic	USP34	.	.	39	0.21195	184	4	3341	0.0638034	52364	207	3.51036e-11	*
chr2	66556914	rs114360265	C	T	PASS	intronic	MEIS1	.	.	3	0.0163	184	0	1657	0.241123	6872	20	9.82094e-18	*
chr2	66566593	rs115087496	G	C	PASS	intronic	MEIS1	.	.	8	0.04347	184	0	3064	0.301872	10150	64	2.30136e-18	*
chr2	69778757	rs4852333	G	A	PASS	intronic	ANXA4	.	.	91	0.49456	184	10	14468	0.236854	61084	1613	4.31211e-14	*
chr2	86318396	rs201017916	TTTTC	T	PASS	intronic	REEP1	.	.	9	0.04891	184	0	93	0.00173845	53496	1	9.33936e-11	*
chr2	102848478	rs111973766	TA	T	PASS	intergenic	TMEM182;LINC01796	.	.	19	0.10326	184	0	165	0.00245463	67220	0	1.70348e-24	*
chr2	126790804	rs201106773	TC	T	PASS	intergenic	GYPC;TEX51	.	.	11	0.05978	184	0	47	0.000877848	53540	9	1.11232e-16	*
chr2	126879245	rs4663052	C	T	PASS	intergenic	GYPC;TEX51	.	.	158	0.85869	184	67	35561	0.663724	53578	9507	2.59904e-09	*
chr2	133429514	rs71415569	G	A	PASS	intronic	NCKAP5	.	.	25	0.13586	184	0	2645	0.038928	67946	62	7.136e-08	*
chr2	133702994	rs13419928	G	A	PASS	intergenic	NCKAP5;MGAT5	.	.	13	0.07065	184	6	7635	0.626744	12182	3285	2.77861e-56	*
chr2	133957996	rs201480074	GC	G	PASS	intergenic	NCKAP5;MGAT5	.	.	7	0.03804	184	0	87	0.0017393	50020	9	6.19597e-08	*
chr2	144668451	rs60444315	C	T	PASS	ncRNA_intronic	TEX41	.	.	22	0.11956	184	0	5458	0.352949	15464	207	1.3486e-12	*
chr2	144880797	rs773646283	AG	A	PASS	ncRNA_intronic	TEX41	.	.	26	0.1413	184	0	2445	0.0363688	67228	37	4.51526e-09	*
chr2	145072249	rs12467931	A	G	PASS	ncRNA_intronic	TEX41	.	.	46	0.25	184	10	22824	0.591817	38566	3831	1.01072e-20	*
chr2	145715172	rs1982166	T	C	PASS	intergenic	TEX41;PABPC1P2	.	.	58	0.31521	184	8	20745	0.537463	38598	3259	1.71819e-09	*
chr2	145881680	rs201472347	AT	A	PASS	intergenic	TEX41;PABPC1P2	.	.	7	0.03804	184	0	106	0.00158573	66846	0	3.16422e-08	*
chr2	145934288	rs59943494	GA	G	PASS	intergenic	TEX41;PABPC1P2	.	.	171	0.92934	184	79	64316	0.993727	64722	31957	2.99083e-10	*
chr2	146110326	rs6734679	A	G	PASS	intergenic	TEX41;PABPC1P2	.	.	148	0.80434	184	73	51185	0.970737	52728	25289	2.77653e-19	*
chr2	163697102	rs556234184	TTC	T	PASS	intronic	FIGN	.	.	14	0.07608	184	0	46	0.000855655	53760	7	2.63673e-22	*
chr2	163812704	rs76329122	TC	T	PASS	intergenic	FIGN;GRB14	.	.	13	0.07065	184	0	100	0.00149298	66980	0	9.62434e-18	*
chr2	174706364	rs2646187	C	T	PASS	intergenic	WIPF1;H3P6	.	.	34	0.18478	184	2	10301	0.530105	19432	826	8.38123e-22	*
chr2	178757137	rs10171049	G	A	PASS	intronic	TTN	.	.	18	0.09782	184	1	4491	0.513374	8748	177	1.3988e-32	*
chr2	179060901	rs62175401	G	T	PASS	intergenic	CCDC141;SESTD1	.	.	19	0.10326	184	0	6964	0.380463	18304	358	5.17549e-17	*
chr2	200428071	rs759846393	AAC	A	PASS	intronic	SPATS2L	.	.	11	0.05978	184	0	79	0.0013664	57816	1	8.10106e-15	*
chr2	202355331	rs199726550	TA	T	PASS	intergenic	NOP58;BMPR2	.	.	6	0.0326	184	0	22	0.000325511	67586	0	1.32291e-10	*
chr2	202423979	rs142458290	G	A	PASS	intronic	BMPR2	.	.	17	0.09239	184	0	1221	0.0180168	67770	17	5.81241e-08	*
chr2	202439751	rs202111213	TC	T	PASS	intronic	BMPR2	.	.	15	0.08152	184	0	54	0.000805345	67052	5	1.00566e-24	*
chr2	210788861	rs111427707	T	C	PASS	intergenic	CPS1;ERBB4	.	.	8	0.04347	184	0	2908	0.287636	10110	64	4.31895e-17	*
chr2	211123780	rs547730250	A	C	PASS	intergenic	CPS1;ERBB4	.	.	30	0.16304	184	1	12552	0.539639	23260	1275	8.95971e-26	*
chr2	211135481	rs201499736	ATATAT	A	PASS	intergenic	CPS1;ERBB4	.	.	30	0.16304	184	9	275	0.0150306	18296	22	2.2787e-21	*
chr2	211524641	rs187611222	C	T	PASS	intronic	ERBB4	.	.	11	0.05978	184	0	3519	0.472349	7450	131	2.08094e-34	*
chr2	211524647	rs12477028	C	T	PASS	intronic	ERBB4	.	.	72	0.3913	184	15	22481	0.595523	37750	3650	2.7496e-08	*
chr2	211599503	rs534553520	A	G	PASS	intronic	ERBB4	.	.	5	0.02717	184	0	1153	0.202352	5698	11	5.0966e-12	*
chr2	211675209	rs11893474	T	C	PASS	intronic	ERBB4	.	.	13	0.07065	184	0	6540	0.271257	24110	328	8.52082e-12	*
chr2	211675215	rs550456601	G	A	PASS	intronic	ERBB4	.	.	1	0.00543	184	0	547	0.238656	2292	3	1.28445e-19	*
chr2	211678309	rs201333636	AC	A	PASS	intronic	ERBB4	.	.	35	0.19021	184	4	11262	0.523619	21508	989	2.16448e-20	*
chr2	211997903	rs60735767	C	T	PASS	intronic	ERBB4	.	.	13	0.07065	184	2	6378	0.325408	19600	278	2.31623e-16	*
chr2	212320508	rs12616079	A	G	PASS	intronic	ERBB4	.	.	59	0.32065	184	10	24057	0.533864	45062	5325	7.37114e-09	*
chr2	219702597	rs5838748	AT	A	PASS	intergenic	SLC4A3;LINC01803	.	.	42	0.22826	184	6	16579	0.568397	29168	2054	1.02311e-20	*
chr3	20005145	rs13097683	T	A	PASS	intronic	PP2D1	.	.	25	0.13586	184	2	11307	0.333225	33932	969	1.37866e-09	*
chr3	24452957	rs62228826	G	T	PASS	intronic	THRB	.	.	7	0.03804	184	0	3898	0.204662	19046	115	1.23688e-10	*
chr3	24452961	rs116697300	C	T	PASS	intronic	THRB	.	.	25	0.13586	184	2	14293	0.549688	26002	1499	3.22742e-31	*
chr3	38569875	rs58620474	CT	C	PASS	intronic	SCN5A	.	.	15	0.08152	184	0	203	0.00318932	63650	0	1.47813e-16	*
chr3	41963189	rs4434125	A	G	PASS	intergenic	ULK4;TRAK1	.	.	17	0.09239	184	0	10296	0.522427	19708	773	5.2168e-35	*
chr3	53330827	rs28526849	T	A	PASS	intronic	DCP1A	.	.	43	0.23369	184	2	15080	0.489865	30784	1669	1.26742e-12	*
chr3	53494643	rs184323	G	A	PASS	UTR5	CACNA1D	.	.	14	0.07608	184	7	34699	0.529675	65510	9200	1.82754e-39	*
chr3	53734008	rs60164706	A	G	PASS	intronic	CACNA1D	.	.	33	0.17934	184	1	13181	0.369983	35626	1379	2.29682e-08	*
chr3	66063901	rs76642711	G	C	PASS	intergenic	MAGI1;SLC25A26	.	.	17	0.09239	184	3	848	0.0140449	60378	32	1.66139e-09	*
chr3	66234094	rs140309143	A	T	PASS	intronic	SLC25A26	.	.	6	0.0326	184	0	2794	0.163106	17130	71	4.71138e-08	*
chr3	66443316	rs200860325	AGGGGATGAGTGAGGGGCG	A	PASS	intronic	LRIG1	.	.	29	0.1576	184	2	9592	0.341134	28118	730	3.15534e-08	*
chr3	66592931	rs2017840	G	A	PASS	intergenic	LRIG1;LOC105377143	.	.	4	0.02173	184	0	1549	0.206588	7498	18	2.35793e-13	*
chr3	66623898	rs6800089	C	T	PASS	intergenic	LRIG1;LOC105377143	.	.	7	0.03804	184	0	4135	0.185443	22298	147	4.36609e-09	*
chr3	69168135	rs9990234	A	C	PASS	downstream	FRMD4B	.	.	156	0.84782	184	74	59568	0.989896	60176	29495	5.06344e-24	*
chr3	69343101	rs145506957	ACAC	A	PASS	intronic	FRMD4B	.	.	11	0.05978	184	0	4728	0.212609	22238	165	1.72379e-08	*
chr3	71198421	rs56850311	A	T	PASS	intronic	FOXP1	.	.	51	0.27717	184	7	17389	0.473996	36686	2178	6.8429e-08	*
chr3	71230119	rs61461660	A	G	PASS	intronic	FOXP1	.	.	11	0.05978	184	0	4874	0.234147	20816	136	3.6483e-10	*
chr3	73119567	rs369483022	TA	T	PASS	intergenic	PPP4R2;PDZRN3	.	.	16	0.08695	184	0	177	0.00264819	66838	3	3.28004e-19	*
chr3	73390656	rs76223002	A	T	PASS	intronic	PDZRN3	.	.	30	0.16304	184	0	73	0.00217016	33638	0	5.87766e-44	*
chr3	73584455	rs370047170	GT	G	PASS	intronic	PDZRN3	.	.	35	0.19021	184	4	8312	0.396414	20968	531	3.15071e-09	*
chr3	73747313	rs113130601	G	A	PASS	intergenic	PDZRN3-AS1;LINC02005	.	.	2	0.01086	184	0	896	0.299265	2994	8	1.80697e-24	*
chr3	88554569	rs201496441	GATAAATAA	G	PASS	intergenic	CSNKA2IP;EPHA3	.	.	58	0.31521	184	7	19101	0.528236	36160	2724	7.46062e-09	*
chr3	89051719	rs58057847	A	G	PASS	intergenic	CSNKA2IP;EPHA3	.	.	63	0.34239	184	12	26077	0.592767	43992	4989	9.24176e-12	*
chr3	111705681	rs199531758	TG	T	PASS	intronic	PLCXD2	.	.	14	0.07608	184	0	132	0.00196616	67136	2	6.91095e-18	*
chr3	111729074	rs73218290	T	C	PASS	intronic	PLCXD2	.	.	14	0.07608	184	1	2956	0.276624	10686	58	2.55988e-11	*
chr3	111909776	rs552148205	TA	T	PASS	intronic	PHLDB2	.	.	35	0.19021	184	0	3515	0.0552083	63668	80	1.61881e-10	*
chr3	135555246	rs10512957	T	C	PASS	intergenic	EPHB1;PPP2R3A	.	.	41	0.22282	184	3	14657	0.480967	30474	1595	6.82898e-13	*
chr3	152884907	rs200738239	AG	A	PASS	intergenic	P2RY1;RAP2B	.	.	13	0.07065	184	0	138	0.002088	66092	0	5.43138e-16	*
chr3	152893535	rs9855770	G	A	PASS	intergenic	P2RY1;RAP2B	.	.	30	0.16304	184	2	154	0.0110378	13952	5	1.20931e-24	*
chr3	153112145	rs201613711	T	TC	PASS	intergenic	P2RY1;RAP2B	.	.	14	0.07608	184	0	7349	0.267606	27462	398	8.01354e-11	*
chr3	157212568	rs4447714	G	A	PASS	intergenic	CCNL1;VEPH1	.	.	51	0.27717	184	8	15656	0.480039	32614	1992	2.8718e-08	*
chr3	158634102	rs2172402	G	A	PASS	intergenic	MLF1;GFM1	.	.	44	0.23913	184	16	19017	0.482322	39428	6200	1.87754e-11	*
chr3	172279227	rs67771931	CG	C	PASS	intronic	FNDC3B	.	.	17	0.09239	184	0	6795	0.375	18120	347	4.72692e-18	*
chr3	179420469	rs66487567	TA	T	PASS	intronic	GNB4	.	.	41	0.22282	184	5	16110	0.427253	37706	1924	8.49328e-09	*
chr3	179540072	rs149221152	A	G	PASS	intergenic	GNB4;ACTL6A	.	.	8	0.04347	184	0	79	0.00142076	55604	0	5.62087e-10	*
chr3	192641129	rs145990404	G	A	PASS	intronic	FGF12	.	.	84	0.45652	184	12	6201	0.25963	23884	812	9.90558e-09	*
chr3	194510645	rs202040138	AC	A	PASS	intergenic	LINC00884;TMEM44-AS1	.	.	15	0.08152	184	0	94	0.00162237	57940	5	1.40693e-20	*
chr3	194899238	rs201538996	T	G	PASS	intergenic	LINC01968;XXYLT1	.	.	10	0.05434	184	1	5416	0.262785	20610	239	3.08259e-13	*
chr3	194917105	rs61542342	TA	T	PASS	intergenic	LINC01968;XXYLT1	.	.	39	0.21195	184	1	16820	0.438729	38338	2077	1.86966e-10	*
chr3	195055492	rs138434661	C	T	PASS	intergenic	LINC01968;XXYLT1	.	.	3	0.0163	184	0	2094	0.154676	13538	78	6.46516e-10	*
chr3	195103361	rs112612225	C	T	PASS	intronic	XXYLT1	.	.	30	0.16304	184	5	1943	0.0319741	60768	3	3.56511e-13	*
chr3	195109743	rs61040851	T	G	PASS	intronic	XXYLT1	.	.	80	0.43478	184	2	61	0.010594	5758	1	7.94321e-90	*
chr3	195117644	rs6766494	C	T	PASS	intronic	XXYLT1	.	.	1	0.00543	184	0	2063	0.128168	16096	35	8.25519e-10	*
chr3	195231752	rs34130895	AT	A	PASS	intronic	XXYLT1	.	.	39	0.21195	184	0	623	0.00967752	64376	2	2.95608e-39	*
chr3	195268597	rs544202406	TCA	T	PASS	intronic	XXYLT1	.	.	19	0.10326	184	0	217	0.00935345	23200	1	4.45074e-14	*
chr3	197132994	rs9841556	T	G	PASS	intronic	DLG1	.	.	151	0.82065	184	63	2369	0.318585	7436	746	1.3545e-43	*
chr3	197387783	rs13089984	C	T	PASS	intergenic	DLG1-AS1;LINC02012	.	.	16	0.08695	184	1	6327	0.424859	14892	314	5.59311e-24	*
chr4	23626623	rs10553446	ACTCT	A	PASS	intergenic	GBA3;PPARGC1A	.	.	79	0.42934	184	15	33926	0.647171	52422	8514	2.36267e-09	*
chr4	23653733	rs569925071	AT	A	PASS	intergenic	GBA3;PPARGC1A	.	.	19	0.10326	184	2	8585	0.29443	29158	521	8.70407e-10	*
chr4	24293333	rs111215798	A	G	PASS	intronic	PPARGC1A	.	.	28	0.15217	184	12	94	0.52809	178	26	2.84793e-14	*
chr4	71117878	rs199825887	T	TTC	PASS	intergenic	DCK;SLC4A4	.	.	16	0.08695	184	0	669	0.278055	2406	5	6.45115e-10	*
chr4	83053834	rs71631364	T	G	PASS	intronic	COPS4	.	.	33	0.17934	184	4	11828	0.555201	21304	1242	1.85852e-25	*
chr4	83061044	rs199923864	AT	A	PASS	intronic	COPS4	.	.	11	0.05978	184	0	46	0.000678366	67810	0	6.96912e-18	*
chr4	85105613	rs79256538	ATCTG	A	PASS	intergenic	WDFY3-AS2;ARHGAP24	.	.	49	0.2663	184	5	12342	0.503508	24512	1219	9.01066e-11	*
chr4	85389635	rs28608645	T	C	PASS	intergenic	WDFY3-AS2;ARHGAP24	.	.	9	0.04891	184	3	3693	0.219299	16840	1288	2.23271e-10	*
chr4	85514815	rs71672789	TG	T	PASS	intronic	ARHGAP24	.	.	15	0.08152	184	0	4654	0.41943	11096	197	3.42765e-24	*
chr4	85724485	rs573537210	ATG	A	PASS	intronic	ARHGAP24	.	.	31	0.16847	184	3	9354	0.509255	18368	766	1.81806e-21	*
chr4	86932055	rs200261776	AAAAG	A	PASS	ncRNA_intronic	AFF1-AS1	.	.	14	0.07608	184	0	167	0.0033921	49232	0	9.62876e-15	*
chr4	86961662	rs34449424	A	C	PASS	intronic	AFF1	.	.	24	0.13043	184	1	13083	0.391707	33400	1292	1.14916e-14	*
chr4	94554767	rs2452590	C	A	PASS	intronic	PDLIM5	.	.	45	0.24456	184	7	24581	0.583456	42130	4422	1.56924e-20	*
chr4	102911508	rs201645894	T	C	PASS	exonic	SLC9B1	nonsynonymous SNV	SLC9B1:NM_001100874:exon8:c.A859G:p.I287V,SLC9B1:NM_139173:exon8:c.A859G:p.I287V	8	0.04347	184	0	55	0.000862583	63762	0	1.36385e-11	*
chr4	113796952	rs200131374	GA	G	PASS	intergenic	CAMK2D;ARSJ	.	.	15	0.08152	184	0	320	0.00657219	48690	3	3.5616e-12	*
chr4	119075728	rs12331007	C	A	PASS	intergenic	SYNPO2;MYOZ2	.	.	34	0.18478	184	6	119	0.00246183	48338	4	1.6015e-50	*
chr4	140931308	rs541442680	G	A	PASS	intronic	RNF150	.	.	3	0.0163	184	0	1438	0.472405	3044	17	7.49986e-44	*
chr4	147715197	rs4835447	T	C	PASS	intergenic	PRMT9;ARHGAP10	.	.	6	0.0326	184	0	1084	0.308305	3516	13	1.41031e-20	*
chr4	148307167	rs3846328	A	G	PASS	intronic	NR3C2	.	.	25	0.13586	184	1	14738	0.323216	45598	1676	7.56872e-09	*
chr4	148361837	rs9990619	A	G	PASS	intronic	NR3C2	.	.	10	0.05434	184	0	8120	0.45419	17878	519	2.29004e-33	*
chr4	148493082	rs182678225	A	C	PASS	intergenic	NR3C2;LOC105377480	.	.	66	0.35869	184	1	1073	0.063589	16874	21	1.93111e-31	*
chr4	148507745	rs77432075	G	C	PASS	intergenic	NR3C2;LOC105377480	.	.	31	0.16847	184	2	121	0.00758621	15950	35	2.66191e-30	*
chr4	186973380	rs28404264	T	A	PASS	intergenic	FAT1;LINC02374	.	.	77	0.41847	184	1	567	0.0783366	7238	11	5.74152e-35	*
chr5	1041926	rs370516503	G	GAA	PASS	intergenic	NKD2;SLC12A7	.	.	9	0.04891	184	1	2903	0.392191	7402	63	7.93991e-27	*
chr5	1042627	rs56376701	AGTGG	A	PASS	intergenic	NKD2;SLC12A7	.	.	17	0.09239	184	1	4332	0.443489	9768	169	4.78594e-25	*
chr5	1099275	rs6871378	T	C	PASS	intronic	SLC12A7	.	.	149	0.80978	184	63	19446	0.571001	34056	5714	1.13745e-11	*
chr5	1142795	rs371042395	C	T	PASS	intergenic	SLC12A7;CTD-3080P12.3	.	.	33	0.17934	184	2	11207	0.387276	28938	957	1.70419e-09	*
chr5	1170295	rs140859725	C	CG	PASS	intergenic	SLC12A7;CTD-3080P12.3	.	.	105	0.57065	184	36	41188	0.771976	53354	15935	1.71173e-09	*
chr5	32472676	rs201793170	AAG	A	PASS	intergenic	ZFR;SUB1	.	.	8	0.04347	184	0	31	0.000528073	58704	3	4.4133e-13	*
chr5	45921765	rs113321124	TC	T	PASS	intergenic	HCN1;NONE	.	.	12	0.06521	184	1	6521	0.518198	12584	314	1.12633e-39	*
chr5	61743214	rs149961455	T	A	PASS	intergenic	C5orf64-AS1;KIF2A	.	.	4	0.02173	184	0	2920	0.32308	9038	57	4.68506e-25	*
chr5	62443635	rs201691233	AG	A	PASS	intronic	IPO11	.	.	8	0.04347	184	0	37	0.000546739	67674	0	4.95884e-13	*
chr5	63391663	rs112575860	T	G	PASS	intergenic	IPO11;HTR1A	.	.	3	0.0163	184	1	2523	0.227093	11110	976	2.19351e-16	*
chr5	93001022	rs199772961	AGAAGAG	A	PASS	intergenic	ARRDC3-AS1;NR2F1-AS1	.	.	62	0.33695	184	20	1832	0.0676314	27088	304	9.86884e-27	*
chr5	93129407	rs200421924	TC	T	PASS	intergenic	ARRDC3-AS1;NR2F1-AS1	.	.	11	0.05978	184	0	160	0.00297442	53792	5	2.19587e-11	*
chr5	93583304	rs145658176	TTC	T	PASS	UTR5	NR2F1	.	.	8	0.04347	184	0	35	0.000530207	66012	0	4.0785e-13	*
chr5	108794524	rs113427433	G	A	PASS	intronic	FER	.	.	8	0.04347	184	1	5446	0.200648	27142	282	1.32727e-09	*
chr5	143012578	rs114730480	A	G	PASS	intronic	ARHGAP26	.	.	4	0.02173	184	0	1116	0.248221	4496	119	5.2919e-17	*
chr5	169169039	rs139421961	G	GA	PASS	intronic	SLIT3	.	.	19	0.10326	184	0	8753	0.380069	23030	599	5.52631e-17	*
chr5	169332925	rs6555856	C	T	PASS	intergenic	SLIT3;SPDL1	.	.	59	0.32065	184	0	1889	0.0827855	22818	0	5.3951e-20	*
chr5	173082303	rs145543953	G	A	PASS	intronic	CREBRF	.	.	19	0.10326	184	0	8706	0.265184	32830	563	8.38835e-08	*
chr5	173086946	rs201453972	TTG	T	PASS	intronic	CREBRF	.	.	15	0.08152	184	0	431	0.010768	40026	21	2.71384e-09	*
chr5	174332795	rs2913484	A	G	PASS	intergenic	NSG2;LINC01411	.	.	37	0.20108	184	2	13447	0.448413	29988	1296	2.91821e-12	*
chr5	174428055	rs201033347	TC	T	PASS	ncRNA_intronic	LINC01411	.	.	16	0.08695	184	0	147	0.00224188	65570	19	2.817e-20	*
chr5	174522081	rs554924665	CAG	C	PASS	ncRNA_intronic	LINC01411	.	.	23	0.125	184	6	6093	0.384416	15850	1727	1.38929e-14	*
chr5	174647070	rs111693981	TA	T	PASS	intergenic	LINC01411;MSX2	.	.	18	0.09782	184	1	6496	0.266557	24370	335	1.96844e-08	*
chr6	7441867	rs368161595	C	T	PASS	intergenic	RIOK1;DSP	.	.	103	0.55978	184	29	10785	0.3547	30406	2641	1.75004e-08	*
chr6	7510518	rs60620116	TC	T	PASS	intergenic	RIOK1;DSP	.	.	31	0.16847	184	0	130	0.00204383	63606	22	1.33192e-47	*
chr6	16364322	rs746549944	TG	T	PASS	intronic	ATXN1	.	.	6	0.0326	184	0	60	0.000889442	67458	0	2.96157e-08	*
chr6	17014749	rs61606648	A	ACG	PASS	intergenic	ATXN1-AS1;STMND1	.	.	19	0.10326	184	1	9777	0.511617	19110	704	1.00111e-31	*
chr6	18259391	rs12195215	T	C	PASS	intronic	DEK	.	.	11	0.05978	184	1	9098	0.349144	26058	733	1.97659e-20	*
chr6	18327777	rs74825833	A	G	PASS	intergenic	DEK;RNF144B	.	.	1	0.00543	184	0	2120	0.401211	5284	31	1.46635e-38	*
chr6	22311449	rs796159358	CTT	C	PASS	intergenic	PRL;HDGFL1	.	.	10	0.05434	184	0	245	0.00364258	67260	0	2.68715e-09	*
chr6	22476919	rs112043845	G	A	PASS	intergenic	PRL;HDGFL1	.	.	2	0.01086	184	0	1473	0.427204	3448	15	8.86662e-40	*
chr6	32466281	rs9268956	G	A	PASS	intergenic	HLA-DRA;HLA-DRB5	.	.	49	0.2663	184	7	4457	0.0900077	49518	331	3.59334e-12	*
chr6	32474939	rs17209768	C	T	PASS	intergenic	HLA-DRA;HLA-DRB5	.	.	32	0.17391	184	0	3057	0.0462201	66140	36	1.29525e-10	*
chr6	32487534	rs111984068	T	C	PASS	intergenic	HLA-DRA;HLA-DRB5	.	.	60	0.32608	184	3	1942	0.138913	13980	890	1.39716e-10	*
chr6	32487870	rs111374918	G	A	PASS	intergenic	HLA-DRA;HLA-DRB5	.	.	44	0.23913	184	0	3039	0.0966419	31446	0	2.15679e-08	*
chr6	32488066	rs77070267	A	G	PASS	intergenic	HLA-DRA;HLA-DRB5	.	.	48	0.26086	184	3	31302	0.661888	47292	14008	2.56529e-28	*
chr6	32488472	rs116553580	G	C	PASS	intergenic	HLA-DRA;HLA-DRB5	.	.	7	0.03804	184	0	10503	0.256358	40970	0	2.86737e-15	*
chr6	32488717	rs113147503	C	T	PASS	intergenic	HLA-DRA;HLA-DRB5	.	.	40	0.21739	184	17	13853	0.536772	25808	6107	1.81237e-18	*
chr6	32489950	rs58937009	A	T	PASS	intergenic	HLA-DRA;HLA-DRB5	.	.	62	0.33695	184	9	3789	0.147146	25750	563	1.91097e-10	*
chr6	32493127	rs140522203	C	A	PASS	intergenic	HLA-DRA;HLA-DRB5	.	.	2	0.01086	184	1	1641	0.2038	8052	751	2.58297e-15	*
chr6	32501087	rs559249402	T	C	PASS	intergenic	HLA-DRA;HLA-DRB5	.	.	72	0.3913	184	18	4404	0.109563	40196	818	5.22522e-23	*
chr6	32501898	rs74661798	T	A	PASS	intergenic	HLA-DRA;HLA-DRB5	.	.	43	0.23369	184	1	14619	0.48168	30350	5480	6.35712e-12	*
chr6	32505737	rs114895810	A	C	PASS	intergenic	HLA-DRA;HLA-DRB5	.	.	6	0.0326	184	0	12	0.000268661	44666	0	7.82763e-11	*
chr6	32518536	rs367631589	C	CA	PASS	intronic	HLA-DRB5	.	.	9	0.04891	184	0	7182	0.317479	22622	1756	3.20576e-19	*
chr6	32518707	rs115773472	T	G	PASS	intronic	HLA-DRB5	.	.	46	0.25	184	1	985	0.0408917	24088	0	6.32984e-23	*
chr6	32521980	rs770497834	CT	C	PASS	exonic	HLA-DRB5	frameshift deletion	HLA-DRB5:NM_002125:exon2:c.294delA:p.D99Tfs*30	5	0.02717	184	1	1488	0.173791	8562	60	1.03909e-09	*
chr6	32522186	rs201218424	C	A	PASS	intronic	HLA-DRB5	.	.	44	0.23913	184	10	3547	0.0967434	36664	614	2.183e-08	*
chr6	32523856	rs112851809	C	T	PASS	intronic	HLA-DRB5	.	.	91	0.49456	184	12	3289	0.115493	28478	39	2.06376e-36	*
chr6	32528898	rs549879698	G	A	PASS	intronic	HLA-DRB5	.	.	76	0.41304	184	23	3442	0.134769	25540	943	2.03765e-20	*
chr6	32531142	rs75244979	G	A	PASS	upstream	HLA-DRB5	.	.	125	0.67934	184	52	8854	0.431608	20514	3742	1.99494e-11	*
chr6	32531160	rs190230688	C	T	PASS	upstream	HLA-DRB5	.	.	69	0.375	184	24	826	0.0327284	25238	74	4.00982e-52	*
chr6	32535282	rs116609655	T	C	PASS	intergenic	HLA-DRB5;HLA-DRB6	.	.	120	0.65217	184	44	20571	0.446051	46118	4795	2.52412e-08	*
chr6	32539844	rs76756185	C	T	PASS	intergenic	HLA-DRB5;HLA-DRB6	.	.	20	0.10869	184	4	9130	0.327828	27850	1985	7.03118e-12	*
chr6	32542499	rs187788114	C	A	PASS	intergenic	HLA-DRB5;HLA-DRB6	.	.	8	0.04347	184	1	26	0.000571027	45532	0	9.80799e-13	*
chr6	107114750	rs180818223	G	A	PASS	intronic	BEND3	.	.	11	0.05978	184	4	30698	0.468429	65534	7164	2.13281e-34	*
chr6	107144566	rs66930726	TG	T	PASS	intergenic	BEND3;PDSS2	.	.	130	0.70652	184	42	57670	0.872044	66132	25082	3.00976e-09	*
chr6	117985606	rs138664796	T	C	PASS	intronic	SLC35F1	.	.	5	0.02717	184	0	2789	0.18458	15110	58	1.30166e-10	*
chr6	118600293	rs112826385	TC	T	PASS	intronic	CEP85L	.	.	160	0.86956	184	75	43369	0.974103	44522	21232	1.3556e-10	*
chr6	121739191	rs13217611	A	G	PASS	intergenic	GJA1;HSF2	.	.	73	0.39673	184	16	12518	0.60832	20578	2594	8.63126e-09	*
chr6	121745809	rs577245468	A	G	PASS	intergenic	GJA1;HSF2	.	.	15	0.08152	184	1	4512	0.511449	8822	154	2.94475e-35	*
chr6	122244628	rs200609392	AT	A	PASS	intergenic	GJA1;HSF2	.	.	13	0.07065	184	0	98	0.00146138	67060	1	7.45015e-18	*
chr6	125463071	rs76984068	G	T	PASS	intergenic	HDDC2;LINC02523	.	.	50	0.27173	184	11	17598	0.551143	31930	2331	2.43586e-14	*
chr6	125607311	rs200291824	TTA	T	PASS	intergenic	HDDC2;LINC02523	.	.	20	0.10869	184	0	99	0.0021959	45084	0	9.08817e-27	*
chr6	125796362	rs111691644	A	T	PASS	intronic	NCOA7	.	.	18	0.09782	184	1	6053	0.514974	11754	273	6.11248e-33	*
chr6	148865531	rs141807867	AAG	A	PASS	intronic	UST	.	.	5	0.02717	184	0	6	9.23532e-05	64968	0	7.75155e-11	*
chr7	14627952	rs72566379	A	AAC	PASS	intronic	DGKB	.	.	122	0.66304	184	42	0	0	10118	0	3.85524e-237	*
chr7	14856002	rs1016649	T	C	PASS	intronic	DGKB	.	.	41	0.22282	184	3	14956	0.458801	32598	1629	4.71548e-11	*
chr7	14880227	rs10281892	A	G	PASS	intronic	DGKB	.	.	26	0.1413	184	2	11700	0.323062	36216	1029	2.99799e-08	*
chr7	15009005	rs59236588	T	C	PASS	intergenic	DGKB;AGMO	.	.	7	0.03804	184	0	2793	0.498928	5598	62	1.1081e-42	*
chr7	21872111	rs183917980	G	A	PASS	intronic	DNAH11	.	.	5	0.02717	184	0	2245	0.257513	8718	48	4.32289e-17	*
chr7	28519534	rs57900276	T	A	PASS	intronic	CREB5	.	.	8	0.04347	184	0	5055	0.315661	16014	206	7.59825e-20	*
chr7	28560805	rs67632538	TGC	T	PASS	intronic	CREB5	.	.	51	0.27717	184	20	12862	0.543342	23672	4482	4.97973e-13	*
chr7	35618932	rs12701442	A	G	PASS	intergenic	LOC401324;HERPUD2	.	.	31	0.16847	184	1	13576	0.38307	35440	1399	3.56401e-10	*
chr7	74476387	rs7786142	C	T	PASS	intronic	GTF2IRD1	.	.	22	0.11956	184	0	6642	0.390936	16990	409	6.44481e-16	*
chr7	74750959	rs200691637	AG	A	PASS	intronic	GTF2I	.	.	19	0.10326	184	1	192	0.286567	670	0	7.69377e-08	*
chr7	80531052	rs74796785	C	T	PASS	intergenic	GNAT3;CD36	.	.	1	0.00543	184	0	2590	0.160173	16170	51	1.15389e-12	*
chr7	80710732	rs55905329	TTTTGTGTGTG	T	PASS	intergenic	CD36;SEMA3C	.	.	23	0.125	184	2	7964	0.371871	21416	458	1.34562e-13	*
chr7	84194423	rs191868182	G	C	PASS	intronic	SEMA3A	.	.	13	0.07065	184	0	4803	0.285011	16852	202	6.82243e-13	*
chr7	92756170	rs373363370	AG	A	PASS	intronic	CDK6	.	.	5	0.02717	184	0	18	0.000265745	67734	0	4.46911e-09	*
chr7	92972711	rs199913006	CT	C	PASS	intergenic	CDK6-AS1;SAMD9	.	.	46	0.25	184	0	4385	0.0682363	64262	110	1.15318e-14	*
chr7	101876340	rs201093983	AAC	A	PASS	intronic	CUX1	.	.	11	0.05978	184	0	82	0.00138001	59420	8	8.77392e-15	*
chr7	101914368	rs573449815	TTCCCTCCC	T	PASS	intronic	CUX1	.	.	46	0.25	184	1	5132	0.0838261	61222	259	1.49599e-11	*
chr7	101939041	rs561235456	CA	C	PASS	intronic	CUX1	.	.	15	0.08152	184	0	101	0.00277366	36414	1	3.28363e-17	*
chr7	102067554	rs779461455	TA	T	PASS	intronic	CUX1	.	.	11	0.05978	184	0	36	0.000533476	67482	1	7.0991e-19	*
chr7	102132310	rs111262786	C	T	PASS	intronic	CUX1	.	.	15	0.08152	184	0	4597	0.500435	9186	197	1.06138e-33	*
chr7	102132317	rs116934101	G	A	PASS	intronic	CUX1	.	.	53	0.28804	184	11	19177	0.593164	32330	3060	9.33195e-17	*
chr7	102230498	rs555147841	TA	T	PASS	intronic	CUX1	.	.	11	0.05978	184	0	79	0.00134326	58812	0	6.74191e-15	*
chr7	116488950	rs200670955	AT	A	PASS	intergenic	LOC102724434;CAV2	.	.	7	0.03804	184	0	46	0.000686506	67006	0	1.42695e-10	*
chr7	128743531	rs773057372	TC	T	PASS	intronic	CALU	.	.	5	0.02717	184	0	21	0.000311277	67464	0	8.85219e-09	*
chr8	13080167	rs201601912	AAAC	A	PASS	intergenic	TRMT9B;DLC1	.	.	27	0.14673	184	0	161	0.00669773	24038	0	9.6547e-27	*
chr8	13450450	rs578016128	C	A	PASS	intronic	DLC1	.	.	37	0.20108	184	0	1422	0.0690627	20590	14	5.01939e-09	*
chr8	13490049	rs750570905	AC	A	PASS	intronic	DLC1	.	.	32	0.17391	184	1	10423	0.532982	19556	846	2.16731e-23	*
chr8	13621175	rs562965980	A	G	PASS	intergenic	DLC1;LOC102725080	.	.	10	0.05434	184	0	970	0.485972	1996	9	1.67763e-35	*
chr8	17679199	rs11998350	T	C	PASS	intronic	MTUS1	.	.	33	0.17934	184	2	11848	0.496855	23846	1028	5.72444e-19	*
chr8	17760054	rs781272818	TTC	T	PASS	intronic	MTUS1	.	.	6	0.0326	184	0	15	0.000251526	59636	1	4.0743e-11	*
chr8	22018270	rs768447859	AT	A	PASS	intergenic	XPO7;NPM2	.	.	9	0.04891	184	0	180	0.00269534	66782	2	3.35024e-09	*
chr8	38445704	rs538025771	AT	A	PASS	intronic	FGFR1	.	.	38	0.20652	184	0	240	0.00389395	61634	0	9.63328e-52	*
chr8	38466894	rs759264601	CA	C	PASS	intronic	FGFR1	.	.	26	0.1413	184	2	6758	0.327201	20654	374	1.26303e-08	*
chr8	70145319	rs532751572	G	A	PASS	intronic	NCOA2	.	.	21	0.11413	184	0	6456	0.294069	21954	339	1.12262e-08	*
chr8	97735956	rs775721922	AAAAGAAG	A	PASS	intergenic	MTDH;LAPTM4B	.	.	5	0.02717	184	0	11	0.000170294	64594	0	7.45576e-10	*
chr8	97805330	rs201764932	T	TTG	PASS	intronic	LAPTM4B	.	.	5	0.02717	184	0	24	0.000474608	50568	0	6.56303e-08	*
chr8	104886304	rs35015220	TA	T	PASS	intergenic	LRP12;ZFPM2	.	.	49	0.2663	184	3	19861	0.581513	34154	2875	7.52628e-18	*
chr8	123478481	rs62519256	T	C	PASS	intergenic	NTAQ1;FBXO32	.	.	8	0.04347	184	0	4731	0.25782	18350	161	2.15644e-14	*
chr8	123551138	rs34721095	GA	G	PASS	intergenic	FBXO32;KLHL38	.	.	31	0.16847	184	3	895	0.0201232	44476	37	2.68109e-19	*
chr8	123670213	rs116663269	A	T	PASS	intergenic	KLHL38;ANXA13	.	.	79	0.42934	184	0	69	0.0120714	5716	0	2.1158e-85	*
chr8	140643784	rs566150919	GA	G	PASS	intergenic	AGO2;PTK2	.	.	15	0.08152	184	0	278	0.00437602	63528	0	1.20899e-14	*
chr9	71399110	rs62545042	A	C	PASS	intronic	TRPM3	.	.	38	0.20652	184	3	17942	0.439303	40842	2372	6.55829e-11	*
chr9	71493540	rs200568834	A	G	PASS	intergenic	TRPM3;CEMIP2	.	.	16	0.08695	184	0	574	0.00860544	66702	1	1.18519e-11	*
chr9	71518056	rs72100260	TCGAG	T	PASS	intergenic	TRPM3;CEMIP2	.	.	7	0.03804	184	0	7787	0.281811	27632	457	1.85351e-17	*
chr9	71654771	rs7048903	G	C	PASS	intergenic	TRPM3;CEMIP2	.	.	69	0.375	184	7	889	0.050175	17718	214	2.27337e-40	*
chr10	18214211	rs78300512	C	T	PASS	intronic	CACNB2	.	.	18	0.09782	184	9	6246	0.730526	8550	2864	2.09629e-71	*
chr10	18228430	rs139467294	C	T	PASS	intronic	CACNB2	.	.	7	0.03804	184	0	2658	0.361141	7360	67	2.16419e-25	*
chr10	30982091	rs200724892	TTCTC	T	PASS	intronic	ZNF438	.	.	19	0.10326	184	0	154	0.00535317	28768	1	2.97049e-18	*
chr10	62889823	rs61011143	A	C	PASS	intergenic	EGR2;NRBF2	.	.	85	0.46195	184	25	422	0.0333861	12640	73	1.29668e-70	*
chr10	62928906	rs12784439	T	C	PASS	intergenic	EGR2;NRBF2	.	.	91	0.49456	184	35	709	0.0921737	7692	61	7.1096e-43	*
chr10	63105470	rs111279112	C	T	PASS	intergenic	EGR2;NRBF2	.	.	3	0.0163	184	0	1827	0.458815	3982	25	2.58514e-42	*
chr10	63142310	rs201027533	TG	T	PASS	intronic	NRBF2	.	.	13	0.07065	184	0	70	0.00105939	66076	16	1.69401e-19	*
chr10	63636371	rs11285729	TA	T	PASS	intergenic	REEP3;ANXA2P3	.	.	36	0.19565	184	1	4313	0.0658112	65536	125	4.23589e-09	*
chr10	64004319	rs10995743	G	A	PASS	intergenic	REEP3;ANXA2P3	.	.	18	0.09782	184	1	5818	0.516696	11260	240	4.58031e-33	*
chr10	64054991	rs112037508	C	G	PASS	intergenic	REEP3;ANXA2P3	.	.	9	0.04891	184	1	2692	0.476967	5644	47	5.57151e-37	*
chr10	64068910	rs547608691	T	C	PASS	intergenic	REEP3;ANXA2P3	.	.	3	0.0163	184	0	2105	0.150271	14008	40	1.62187e-09	*
chr10	64154449	rs67701590	AT	A	PASS	intergenic	REEP3;ANXA2P3	.	.	7	0.03804	184	0	38	0.000566049	67132	1	4.22408e-11	*
chr10	67854515	rs60162963	CAT	C	PASS	intergenic	DNAJC12;SIRT1	.	.	29	0.1576	184	1	9634	0.429552	22428	776	4.52083e-15	*
chr10	69738763	rs80067144	G	A	PASS	intergenic	FAM241B;COL13A1	.	.	4	0.02173	184	0	3197	0.506496	6312	79	2.73552e-48	*
chr10	78418690	rs61084322	CT	C	PASS	intergenic	LINC00595;ZMIZ1-AS1	.	.	11	0.05978	184	0	184	0.00279618	65804	1	1.09423e-11	*
chr10	78443316	rs2692722	T	C	PASS	intergenic	LINC00595;ZMIZ1-AS1	.	.	64	0.34782	184	0	143	0.00645307	22160	0	1.81579e-85	*
chr10	78638011	rs2441757	A	G	PASS	intergenic	LINC00595;ZMIZ1-AS1	.	.	43	0.23369	184	6	15229	0.449737	33862	1736	1.59866e-09	*
chr10	95466141	rs766675956	CG	C	PASS	intronic	SORBS1	.	.	6	0.0326	184	0	25	0.000382485	65362	0	3.13124e-10	*
chr10	103730279	rs34905609	GT	G	PASS	intronic	SH3PXD2A	.	.	43	0.23369	184	4	15668	0.434908	36026	1846	2.18701e-08	*
chr10	110747852	rs4918583	C	A	PASS	intronic	RBM20	.	.	166	0.90217	184	74	17433	0.717466	24298	6297	1.56648e-09	*
chr10	113655455	rs10749139	T	C	PASS	intronic	NRAP	.	.	34	0.18478	184	3	9803	0.41151	23822	720	7.49659e-11	*
chr10	114084081	rs12247337	A	G	PASS	intergenic	ADRB1;CCDC186	.	.	35	0.19021	184	7	10936	0.433315	25238	1352	6.39538e-12	*
chr10	121602222	rs559242093	CAAAA	C	PASS	intergenic	FGFR2;ATE1	.	.	18	0.09782	184	3	6465	0.284601	22716	303	1.01978e-09	*
chr11	10505406	rs112533685	TC	T	PASS	intronic	AMPD3	.	.	3	0.0163	184	0	3617	0.389008	9298	122	4.02163e-34	*
chr11	19247936	rs112935752	TA	T	PASS	intergenic	E2F8;NAV2	.	.	24	0.13043	184	0	142	0.00223721	63472	0	9.25144e-34	*
chr11	19954854	rs754317031	T	TAC	PASS	intronic	NAV2	.	.	7	0.03804	184	0	3182	0.495484	6422	72	2.27534e-42	*
chr11	19954913	rs182732883	A	G	PASS	intronic	NAV2	.	.	36	0.19565	184	2	17299	0.531263	32562	2214	1.16804e-20	*
chr11	32367687	rs78030496	AAGTC	A	PASS	intergenic	SNORA88;WT1	.	.	34	0.18478	184	5	2245	0.0462887	48500	85	6.73606e-12	*
chr11	32469341	rs112626770	C	T	PASS	intergenic	WT1-AS;EIF3M	.	.	13	0.07065	184	0	5545	0.414983	13362	226	1.7044e-25	*
chr11	121342717	rs199513517	TC	T	PASS	intergenic	SC5D;SORL1	.	.	30	0.16304	184	0	189	0.00300362	62924	4	3.5447e-41	*
chr11	121676353	rs74396125	A	G	PASS	intergenic	SORL1;MIR100HG	.	.	7	0.03804	184	0	44	0.00066697	65970	0	1.19854e-10	*
chr11	121722018	rs377085711	GT	G	PASS	intergenic	SORL1;MIR100HG	.	.	8	0.04347	184	0	24	0.000678771	35358	0	4.18712e-12	*
chr12	20279815	rs201593890	TGA	T	PASS	intergenic	LINC02468;PDE3A	.	.	63	0.34239	184	0	415	0.0674797	6150	7	1.40403e-26	*
chr12	23264777	rs34852632	C	T	PASS	intergenic	LOC101928441;SOX5	.	.	43	0.23369	184	7	15917	0.561605	28342	1874	2.70598e-19	*
chr12	23530824	rs200427167	C	T	PASS	UTR3	SOX5	.	.	19	0.10326	184	1	5855	0.39122	14966	293	4.24108e-18	*
chr12	23572456	rs11350064	GA	G	PASS	intronic	SOX5	.	.	168	0.91304	184	76	66277	0.98856	67044	32758	6.79113e-10	*
chr12	23885842	rs117184784	A	G	PASS	intronic	SOX5	.	.	23	0.125	184	1	10566	0.501186	21082	858	8.04379e-27	*
chr12	24171215	rs751744580	TTG	T	PASS	intronic	SOX5	.	.	23	0.125	184	5	7627	0.346587	22006	1505	1.35033e-11	*
chr12	24307700	rs11047361	T	C	PASS	intronic	SOX5	.	.	58	0.31521	184	28	17476	0.658925	26522	8112	3.46603e-21	*
chr12	24722188	rs11047591	T	C	PASS	intergenic	LINC00477;BCAT1	.	.	42	0.22826	184	2	21364	0.456789	46770	3505	2.23276e-10	*
chr12	24833815	rs76524143	T	C	PASS	intronic	BCAT1	.	.	7	0.03804	184	0	70	0.00139331	50240	0	1.48915e-08	*
chr12	26204528	rs75859481	T	G	PASS	intronic	SSPN	.	.	31	0.16847	184	3	11244	0.402232	27954	916	1.21877e-11	*
chr12	32784203	rs71457659	G	C	PASS	intergenic	YARS2;PKP2	.	.	24	0.13043	184	1	15053	0.523692	28744	1664	1.23797e-28	*
chr12	32810360	rs560105465	T	A	PASS	intronic	PKP2	.	.	5	0.02717	184	0	1664	0.294097	5658	28	1.34809e-20	*
chr12	32880775	rs75883310	C	T	PASS	intronic	PKP2	.	.	22	0.11956	184	1	12996	0.292927	44366	1181	3.31557e-08	*
chr12	45863857	rs11316277	GT	G	PASS	intronic	ARID2	.	.	180	0.97826	184	88	43528	0.840893	51764	17681	1.68876e-09	*
chr12	83786071	rs57764920	AGT	A	PASS	intergenic	TMTC2;SLC6A15	.	.	33	0.17934	184	4	1669	0.0371649	44908	23	9.57078e-14	*
chr12	84615658	rs202049448	T	C	PASS	intergenic	TMTC2;SLC6A15	.	.	82	0.44565	184	15	7498	0.236336	31726	2761	5.30446e-10	*
chr12	84711987	rs57094010	A	G	PASS	intergenic	TMTC2;SLC6A15	.	.	35	0.19021	184	1	17510	0.404855	43250	2241	8.8525e-10	*
chr12	84783311	rs553883562	G	T	PASS	intergenic	TMTC2;SLC6A15	.	.	97	0.52717	184	21	8171	0.80773	10116	3395	1.93955e-17	*
chr12	84804402	rs10536451	TTA	T	PASS	intergenic	TMTC2;SLC6A15	.	.	21	0.11413	184	1	5609	0.344533	16280	255	1.80228e-12	*
chr12	110362013	rs201310589	CT	C	PASS	intergenic	ATP2A2;ANAPC7	.	.	74	0.40217	184	1	5353	0.15534	34460	607	8.987e-16	*
chr12	114874422	rs145999153	A	G	PASS	intergenic	TBX3;MED13L	.	.	7	0.03804	184	1	2229	0.483304	4612	26	4.09624e-40	*
chr12	114917531	rs59894072	C	A	PASS	intergenic	TBX3;MED13L	.	.	20	0.10869	184	0	463	0.0235888	19628	10	2.58798e-08	*
chr12	115452216	rs371789099	GCTCCC	G	PASS	intergenic	TBX3;MED13L	.	.	18	0.09782	184	2	21152	0.352827	59950	3337	2.88467e-15	*
chr12	115599721	rs73400216	C	T	PASS	intergenic	TBX3;MED13L	.	.	15	0.08152	184	1	6757	0.259207	26068	336	1.5804e-09	*
chr12	115803861	rs12312392	A	G	PASS	intergenic	TBX3;MED13L	.	.	5	0.02717	184	0	1740	0.440506	3950	26	4.17019e-37	*
chr12	132355479	rs200919181	G	A	PASS	intergenic	LOC101928416;FBRSL1	.	.	28	0.15217	184	3	16307	0.488614	33374	1995	2.10194e-21	*
chr12	132397330	rs28455910	A	G	PASS	intergenic	LOC101928416;FBRSL1	.	.	29	0.1576	184	8	14181	0.366718	38670	1961	6.73879e-10	*
chr12	132464211	rs62647000	T	C	PASS	intergenic	LOC101928416;FBRSL1	.	.	160	0.86956	184	71	2155	0.979545	2200	1056	5.11195e-11	*
chr12	132470464	rs200005093	AGAGGGGGGAGGG	A	PASS	intergenic	LOC101928416;FBRSL1	.	.	6	0.0326	184	0	7661	0.198041	38684	589	4.79522e-11	*
chr12	132566420	rs533456092	AAAG	A	PASS	intronic	FBRSL1	.	.	18	0.09782	184	0	322	0.0047901	67222	11	5.15542e-18	*
chr12	132583260	rs56171012	C	T	PASS	exonic	FBRSL1	synonymous SNV	FBRSL1:NM_001382740:exon12:c.C1870T:p.L624L,FBRSL1:NM_001142641:exon17:c.C2620T:p.L874L,FBRSL1:NM_001367871:exon19:c.C2491T:p.L831L,FBRSL1:NM_001382739:exon19:c.C2545T:p.L849L	18	0.09782	184	3	20674	0.307832	67160	3241	1.86383e-11	*
chr13	21895287	rs111314939	C	T	PASS	intergenic	LINC00424;LINC00540	.	.	19	0.10326	184	1	5542	0.504644	10982	256	1.39048e-30	*
chr13	22020807	rs372062937	T	C	PASS	intergenic	LINC00424;LINC00540	.	.	6	0.0326	184	0	2594	0.226788	11438	52	3.08305e-13	*
chr13	22025856	rs116237007	A	T	PASS	intergenic	LINC00424;LINC00540	.	.	47	0.25543	184	6	14777	0.543392	27194	1584	3.67857e-15	*
chr13	22551288	rs71427993	T	C	PASS	intergenic	LINC00540;LINC00621	.	.	4	0.02173	184	0	1678	0.483573	3470	20	3.24848e-44	*
chr13	22673866	rs55808764	C	T	PASS	intergenic	LINC00540;LINC00621	.	.	22	0.11956	184	0	9466	0.293301	32274	741	3.23493e-08	*
chr13	23111250	rs112888807	G	A	PASS	intergenic	LINC00621;SGCG	.	.	13	0.07065	184	0	4329	0.352238	12290	139	5.22434e-19	*
chr13	23120869	rs56198183	T	C	PASS	intergenic	LINC00621;SGCG	.	.	22	0.11956	184	1	6642	0.373062	17804	319	2.11864e-14	*
chr13	23120888	rs114738875	G	A	PASS	intergenic	LINC00621;SGCG	.	.	5	0.02717	184	0	3007	0.434789	6916	63	1.14333e-36	*
chr13	38878413	rs569150718	C	CT	PASS	intronic	FREM2	.	.	50	0.27173	184	0	3182	0.0787936	40384	1	6.59479e-15	*
chr13	46628662	rs574124900	AG	A	PASS	intronic	LRCH1	.	.	7	0.03804	184	0	61	0.000929368	65636	16	9.98505e-10	*
chr13	49377278	rs143817217	TGAGGGG	T	PASS	intronic	CAB39L	.	.	4	0.02173	184	0	0	0	49778	0	1.78038e-10	*
chr13	73810981	rs200537640	T	TC	PASS	intronic	KLF12	.	.	15	0.08152	184	0	12452	0.259947	47902	1510	1.123e-09	*
chr13	73868318	rs35959542	C	T	PASS	intronic	KLF12	.	.	28	0.15217	184	3	9955	0.5477	18176	945	2.12729e-28	*
chr13	73985026	rs201792482	TTA	T	PASS	intronic	KLF12	.	.	11	0.05978	184	0	6757	0.512049	13196	322	4.13764e-40	*
chr13	74064052	rs17220485	T	C	PASS	intronic	KLF12	.	.	23	0.125	184	3	8826	0.394793	22356	573	9.67737e-16	*
chr13	102574440	rs531194866	A	C	PASS	intergenic	FGF14;TPP2	.	.	4	0.02173	184	0	6983	0.248612	28088	27	1.65494e-17	*
chr13	113224352	rs111895037	CA	C	PASS	intronic	CUL4A	.	.	17	0.09239	184	0	133	0.00206759	64326	0	1.99548e-22	*
chr14	23453424	rs8014953	A	G	PASS	intergenic	MYH7;NGDN	.	.	101	0.54891	184	12	9236	0.796207	11600	4214	1.136e-13	*
chr14	23457316	rs532678724	TA	T	PASS	intergenic	MYH7;NGDN	.	.	11	0.05978	184	0	46	0.00068485	67168	0	7.72782e-18	*
chr14	32401958	rs201170146	GA	G	PASS	intronic	AKAP6	.	.	5	0.02717	184	0	3633	0.242426	14986	120	8.83787e-16	*
chr14	34684116	rs200636948	AT	A	PASS	intergenic	SNX6;CFL2	.	.	13	0.07065	184	0	482	0.00752772	64030	3	2.53289e-09	*
chr14	34703346	rs200962980	TA	T	PASS	intergenic	SNX6;CFL2	.	.	6	0.0326	184	0	55	0.000817528	67276	0	1.85959e-08	*
chr14	71397998	rs560603855	CA	C	PASS	intronic	SIPA1L1	.	.	49	0.2663	184	0	419	0.0067784	61814	173	4.33007e-61	*
chr14	71821252	rs144435678	A	AT	PASS	intergenic	SIPA1L1;RGS6	.	.	67	0.36413	184	14	27000	0.597002	45226	5393	3.2187e-10	*
chr14	72597247	rs778431545	AG	A	PASS	intergenic	RGS6;DPF3	.	.	7	0.03804	184	0	58	0.000973318	59590	0	1.39814e-09	*
chr14	72805090	rs72730359	T	C	PASS	intronic	DPF3	.	.	25	0.13586	184	2	11780	0.429519	27426	994	1.68815e-17	*
chr14	74634223	rs79108140	T	C	PASS	intergenic	LTBP2;AREL1	.	.	55	0.29891	184	6	3905	0.112219	34798	720	7.186e-12	*
chr14	76969630	rs548797865	AT	A	PASS	intergenic	LINC01629;IRF2BPL	.	.	39	0.21195	184	0	4747	0.0735513	64540	146	1.98467e-09	*
chr14	85614385	rs34517500	AG	A	PASS	intronic	FLRT2	.	.	6	0.0326	184	0	30	0.000442517	67794	0	6.59644e-10	*
chr14	85810507	rs201374558	CT	C	PASS	intergenic	FLRT2;LINC02328	.	.	12	0.06521	184	0	370	0.00575034	64344	0	1.36431e-09	*
chr14	90637399	rs79762495	G	C	PASS	intronic	TTC7B	.	.	9	0.04891	184	0	5221	0.213695	24432	195	5.81637e-10	*
chr14	90816108	rs2401918	T	G	PASS	intronic	TTC7B	.	.	9	0.04891	184	2	23373	0.357911	65304	4246	1.94019e-23	*
chr14	102509540	rs200622845	CG	C	PASS	UTR5	ANKRD9	.	.	56	0.30434	184	24	42040	0.644271	65252	13555	9.95928e-21	*
chr14	103372236	rs4990176	G	A	PASS	intergenic	EIF5;MARK3	.	.	53	0.28804	184	6	14751	0.538515	27392	1783	9.55491e-12	*
chr14	103442951	rs375983352	CT	C	PASS	intronic	MARK3	.	.	11	0.05978	184	0	139	0.00208078	66802	4	5.30701e-13	*
chr15	57679336	rs185694056	C	T	PASS	intronic	GCOM1;MYZAP	.	.	7	0.03804	184	0	1585	0.185207	8558	17	5.40338e-09	*
chr15	57688952	rs143609426	A	G	PASS	intronic	GCOM1	.	.	104	0.56521	184	12	11128	0.913929	12176	5201	1.5053e-35	*
chr15	57717924	rs376764008	GTT	G	PASS	downstream	GCOM1;POLR2M	.	.	7	0.03804	184	1	2230	0.37366	5968	36	8.22191e-27	*
chr15	58004728	rs71407065	T	C	PASS	intronic	ALDH1A2	.	.	17	0.09239	184	0	4839	0.317436	15244	191	9.8327e-13	*
chr15	63720122	rs149998268	A	G	PASS	intronic	HERC1	.	.	10	0.05434	184	1	912	0.462475	1972	44	1.87452e-32	*
chr15	63822598	rs112579010	AT	A	PASS	intronic	HERC1	.	.	8	0.04347	184	0	61	0.000905367	67376	0	1.88403e-11	*
chr15	64744602	rs6494491	G	A	PASS	intronic	RBPMS2	.	.	11	0.05978	184	1	2005	0.324854	6172	31	8.41643e-18	*
chr15	64787155	rs111793398	C	T	PASS	intergenic	RBPMS2;PIF1	.	.	11	0.05978	184	0	4637	0.278699	16638	147	1.02232e-13	*
chr15	68545608	rs201330180	GGGGC	G	PASS	intronic	CORO2B	.	.	9	0.04891	184	0	190	0.00309184	61452	5	1.0668e-08	*
chr15	68689106	rs34320419	A	G	PASS	intronic	CORO2B	.	.	37	0.20108	184	3	16731	0.419008	39930	2048	6.64229e-10	*
chr15	68736792	rs71145197	TG	T	PASS	intergenic	CORO2B;ANP32A	.	.	8	0.04347	184	0	151	0.00225004	67110	0	1.59731e-08	*
chr15	70006425	rs34439425	G	T	PASS	intergenic	LINC00593;TLE3	.	.	84	0.45652	184	26	4091	0.127342	32126	166	1.16413e-27	*
chr15	70292980	rs554043559	A	C	PASS	intergenic	TLE3;LINC02205	.	.	8	0.04347	184	0	55	0.00124921	44028	0	2.45978e-10	*
chr15	70404983	rs200167464	AG	A	PASS	intergenic	TLE3;LINC02205	.	.	8	0.04347	184	0	116	0.00175423	66126	9	2.52312e-09	*
chr15	73377322	rs140798119	C	T	PASS	intergenic	HCN4;REC114	.	.	25	0.13586	184	1	9586	0.317522	30190	730	1.72511e-08	*
chr15	78644162	rs200373615	CA	C	PASS	intergenic	CHRNB4;LOC646938	.	.	11	0.05978	184	0	68	0.00128866	52768	0	4.85091e-15	*
chr15	78746895	rs12592744	C	T	PASS	intergenic	CHRNB4;LOC646938	.	.	65	0.35326	184	32	24913	0.869442	28654	12226	1.42396e-58	*
chr15	84811881	rs113424759	TC	T	PASS	intergenic	ZNF592;ALPK3	.	.	9	0.04891	184	0	103	0.00191031	53918	1	2.03238e-10	*
chr15	84845144	rs202206622	TC	T	PASS	intronic	ALPK3	.	.	6	0.0326	184	0	58	0.000863044	67204	0	2.50966e-08	*
chr15	96147898	rs11630103	C	A	PASS	ncRNA_intronic	NR2F2-AS1	.	.	24	0.13043	184	3	10255	0.304267	33704	885	4.7973e-08	*
chr15	96170789	rs369017959	AG	A	PASS	ncRNA_intronic	NR2F2-AS1	.	.	20	0.10869	184	3	9128	0.282216	32344	1019	2.12636e-08	*
chr16	3902255	rs143248015	GTA	G	PASS	intergenic	CREBBP;LINC02861	.	.	159	0.86413	184	67	54058	0.971183	55662	26245	2.00939e-10	*
chr16	4176530	rs11643937	C	G	PASS	intergenic	ADCY9;SRL	.	.	23	0.125	184	0	11301	0.315283	35844	943	3.32591e-09	*
chr16	11574010	rs66719965	G	T	PASS	intronic	LITAF	.	.	68	0.36956	184	5	28082	0.572518	49050	5846	3.57782e-08	*
chr16	11589909	rs62024274	G	C	PASS	intergenic	LITAF;SNN	.	.	27	0.14673	184	1	419	0.0136758	30638	20	2.13423e-19	*
chr16	14304313	rs1620707	T	C	PASS	ncRNA_intronic	MIR193BHG	.	.	3	0.0163	184	0	2137	0.145058	14732	36	3.87063e-09	*
chr16	14316080	rs62034449	C	T	PASS	ncRNA_intronic	MIR193BHG	.	.	22	0.11956	184	2	8619	0.47624	18098	571	1.48277e-24	*
chr16	15961020	rs796836970	TTTTTA	T	PASS	intronic	ABCC1	.	.	17	0.09239	184	0	279	0.00834879	33418	3	8.13849e-13	*
chr16	28899987	rs199703912	AC	A	PASS	intronic	ATP2A1	.	.	6	0.0326	184	0	61	0.000915916	66600	2	3.49773e-08	*
chr16	55087379	rs6499745	T	G	PASS	intergenic	IRX5;IRX6	.	.	30	0.16304	184	1	9712	0.497643	19516	761	4.83416e-21	*
chr16	58478401	rs200286452	AAG	A	PASS	intronic	NDRG4	.	.	34	0.18478	184	0	282	0.00707228	39874	1	2.38294e-36	*
chr16	72872092	rs61344899	A	G	PASS	intronic	ZFHX3	.	.	68	0.36956	184	10	25958	0.607574	42724	4993	9.67326e-11	*
chr16	82874064	rs117611202	T	C	PASS	intronic	CDH13	.	.	3	0.0163	184	0	1842	0.204349	9014	23	2.26348e-14	*
chr16	83479652	rs71402086	G	A	PASS	intronic	CDH13	.	.	25	0.13586	184	3	9292	0.429152	21652	642	1.62854e-17	*
chr16	83564398	rs59627949	C	G	PASS	intronic	CDH13	.	.	17	0.09239	184	0	5137	0.319903	16058	204	6.01932e-13	*
chr16	83564406	rs79098026	T	G	PASS	intronic	CDH13	.	.	9	0.04891	184	0	2502	0.311815	8024	59	2.01139e-18	*
chr16	83627125	rs6563955	T	C	PASS	intronic	CDH13	.	.	16	0.08695	184	0	6787	0.363097	18692	334	1.16584e-17	*
chr16	83660926	rs1364112	G	C	PASS	intronic	CDH13	.	.	73	0.39673	184	16	32524	0.657369	49476	7862	7.31652e-13	*
chr16	85974061	rs2049085	G	A	PASS	intergenic	IRF8;LINC01082	.	.	133	0.72282	184	55	4030	0.258366	15598	1211	6.04031e-39	*
chr16	86040431	rs117880743	G	C	PASS	intergenic	IRF8;LINC01082	.	.	46	0.25	184	1	3085	0.0849535	36314	307	2.50555e-11	*
chr16	86063721	rs9926511	A	G	PASS	intergenic	IRF8;LINC01082	.	.	138	0.75	184	53	14785	0.535339	27618	4403	2.78101e-09	*
chr16	86108150	rs111067814	T	C	PASS	intergenic	IRF8;LINC01082	.	.	27	0.14673	184	3	8864	0.386534	22932	856	1.4645e-12	*
chr16	86109154	rs78941841	T	A	PASS	intergenic	IRF8;LINC01082	.	.	32	0.17391	184	3	10928	0.413563	26424	882	5.01382e-12	*
chr16	88547878	rs34457921	A	G	PASS	intergenic	ZFPM1;ZC3H18-AS1	.	.	49	0.2663	184	0	1311	0.038764	33820	81	1.00952e-26	*
chr17	12261591	rs10597927	CAT	C	PASS	intergenic	MAP2K4;LINC00670	.	.	18	0.09782	184	0	10193	0.261762	38940	1353	4.52259e-08	*
chr17	12344591	rs113460465	C	G	PASS	intergenic	MAP2K4;LINC00670	.	.	8	0.04347	184	0	2120	0.241568	8776	33	5.95468e-13	*
chr17	12442372	rs184993957	G	A	PASS	intergenic	MAP2K4;LINC00670	.	.	65	0.35326	184	4	1964	0.149855	13106	175	1.31464e-11	*
chr17	12651818	rs368861773	ACATT	A	PASS	intergenic	LINC00670;MYOCD	.	.	55	0.29891	184	0	675	0.0358775	18814	20	6.73128e-34	*
chr17	17740957	rs147602310	CGGGTGGGAG	C	PASS	intronic	RAI1	.	.	8	0.04347	184	1	3685	0.425323	8664	129	7.1586e-32	*
chr17	44108760	rs202159392	AAC	A	PASS	intronic	HDAC5	.	.	7	0.03804	184	0	66	0.00102341	64490	6	1.87041e-09	*
chr17	46020011	rs200018586	CACA	C	PASS	intronic	MAPT	.	.	38	0.20652	184	3	13787	0.416551	33098	1352	2.76231e-09	*
chr17	46150027	rs2696579	T	A	PASS	intronic	KANSL1	.	.	38	0.20652	184	3	14759	0.41841	35274	1625	1.80669e-09	*
chr17	46260134	rs557130628	TGCAGCGCGGGCA	T	PASS	intergenic	KANSL1;ARL17B	.	.	67	0.36413	184	21	5635	0.141947	39698	2253	6.63174e-14	*
chr17	59337192	rs201321348	TG	T	PASS	intronic	YPEL2	.	.	20	0.10869	184	0	1047	0.0157184	66610	42	2.33018e-11	*
chr17	66286665	rs10602139	GCT	G	PASS	intergenic	APOH;PRKCA	.	.	41	0.22282	184	4	12702	0.483407	26276	1192	5.9497e-13	*
chr17	66302564	rs61762372	G	A	PASS	upstream	PRKCA	.	.	30	0.16304	184	10	26118	0.398262	65580	5192	7.00978e-12	*
chr17	66390921	rs573980752	G	C	PASS	intronic	PRKCA	.	.	5	0.02717	184	0	859	0.253243	3392	3	2.56854e-16	*
chr17	66592338	rs68177376	C	T	PASS	intronic	PRKCA	.	.	29	0.1576	184	2	14513	0.341707	42472	1736	3.16663e-08	*
chr17	70191278	rs190202	G	A	PASS	intergenic	KCNJ2;CASC17	.	.	6	0.0326	184	0	4079	0.161085	25322	133	4.86906e-08	*
chr18	26566829	rs113592062	C	T	PASS	intronic	KCTD1	.	.	49	0.2663	184	3	20147	0.551308	36544	3033	6.91327e-15	*
chr18	34772567	rs201834014	A	C	PASS	intronic	DTNA	.	.	27	0.14673	184	1	9899	0.333322	29698	722	1.52216e-08	*
chr18	34951000	rs9959573	G	C	PASS	intergenic	DTNA;MAPRE2	.	.	24	0.13043	184	3	4004	0.581301	6888	1723	6.60966e-36	*
chr18	35063997	rs200111990	CT	C	PASS	intronic	MAPRE2	.	.	57	0.30978	184	0	213	0.0110203	19328	9	9.35896e-62	*
chr18	49002017	rs114378310	G	A	PASS	intergenic	SMAD7;LOC100129878	.	.	58	0.31521	184	5	20437	0.564652	36194	3086	1.30438e-11	*
chr18	59704045	rs79131466	G	T	PASS	intergenic	CCBE1;PMAIP1	.	.	5	0.02717	184	0	931	0.484391	1922	13	1.5033e-41	*
chr19	3326648	rs553171974	A	G	PASS	intergenic	CELF5;NFIC	.	.	5	0.02717	184	0	2996	0.150613	19892	86	6.03765e-08	*
chr19	3344919	rs56146239	A	G	PASS	intergenic	CELF5;NFIC	.	.	23	0.125	184	1	9191	0.32971	27876	627	2.38738e-10	*
chr19	3372711	rs141691142	GT	G	PASS	intronic	NFIC	.	.	31	0.16847	184	1	2794	0.0424053	65888	177	7.06894e-11	*
chr19	3417928	rs112817375	G	A	PASS	intronic	NFIC	.	.	6	0.0326	184	0	2017	0.309926	6508	33	5.33208e-21	*
chr20	4099572	rs752879044	TA	T	PASS	intergenic	RNF24;SMOX	.	.	5	0.02717	184	0	12	0.000177562	67582	0	8.42102e-10	*
chr20	38201002	rs547695334	AT	A	PASS	intergenic	TGM2;KIAA1755	.	.	69	0.375	184	1	4800	0.179225	26782	296	4.49658e-10	*
chr20	62407062	rs184691263	G	C	PASS	exonic	CABLES2	nonsynonymous SNV	CABLES2:NM_031215:exon1:c.C215G:p.P72R	5	0.02717	184	1	12458	0.186995	66622	1162	6.23327e-11	*
chr20	63488235	rs538653835	GC	G	PASS	UTR3	EEF1A2	.	.	21	0.11413	184	3	61996	0.99942	62032	30986	<2.2E-308	*
chr20	63492210	rs61728540	A	G	PASS	intronic	EEF1A2	.	.	87	0.47282	184	2	210	0.259259	810	68	3.65812e-08	*
chr21	34449972	rs2070358	T	C	PASS	intronic	KCNE1	.	.	22	0.11956	184	7	548	0.0158638	34544	21	4.96538e-13	*
chr21	34481451	rs8133365	G	A	PASS	intronic	KCNE1	.	.	8	0.04347	184	3	0	0	3276	0	5.52645e-11	*
chr21	39214880	rs11337511	CT	C	PASS	intronic	BRWD1	.	.	132	0.71739	184	41	49535	0.876602	56508	21474	7.10973e-09	*
chr21	39272304	rs757752919	AT	A	PASS	intronic	BRWD1	.	.	10	0.05434	184	0	143	0.00252713	56586	7	9.60971e-11	*
chr22	25789324	rs17624941	G	A	PASS	intronic	MYO18B	.	.	36	0.19565	184	4	17771	0.551381	32230	2257	9.94993e-23	*
chr22	25937584	rs6004840	T	C	PASS	intronic	MYO18B	.	.	20	0.10869	184	0	597	0.018286	32648	19	3.53708e-10	*
chr22	38455072	rs169033	A	G	PASS	UTR5	KCNJ4	.	.	180	0.97826	184	90	67414	1	67414	33707	5.31278e-11	*
chrX	8936520	rs181625555	G	A	PASS	intergenic	FAM9A;FAM9B	.	.	24	0.13043	184	5	6970	0.333365	20908	475	4.41727e-10	*
chrX	9268234	rs201444125	GA	G	PASS	intergenic	FAM9B;TBL1X	.	.	24	0.13043	184	1	311	0.00718544	43282	1	2.1085e-22	*
chrX	9276450	rs2405288	C	A	PASS	intergenic	FAM9B;TBL1X	.	.	116	0.63043	184	34	17190	0.423608	40580	2971	2.10254e-08	*
chrX	9416535	rs56012856	A	AG	PASS	intergenic	FAM9B;TBL1X	.	.	75	0.4076	184	19	24994	0.619599	40339	5934	7.26367e-09	*

### Sheet: Table S10
Table S10: Sensitivity analysis on genetic variants before pruning in genetic loci related to non-syndromic MVP, MVP and cardiomyopathies, and genes having lesser known associations with MVP that were associated in our analysis at Bonferroni p-value threshold of 4.896E-7
CHROM = Chromosome; POS = Base pair position (genome reference consortium human build 37 (GRCh37)); ID = rsID or SNP ID; REF = Reference allele; ALT = Alternate allele; FILTER = Quality check from GATK; Func.refGene = Functional annotation; Gene.refGene = Genetic locus; ExonicFunc.refGene = Exonic functional annotation; AAChange.refGene = Amino acid change; AC_sample = Alternate allele count for our sample; AF_sample = Alternate allele frequency in our sample; AN_sample = Total number of alleles in our sample; nhomalt_sample = Count of homozygous individuals in our sample; AC_nfe = Alternate allele count for gnomAD genome sample in the Non-Finnish European genetic ancestry group; AF_nfe = Alternate allele frequency in gnomAD genome sample in the Non-Finnish European genetic ancestry group; AN_nfe = Total number of alleles in gnomAD genome sample in the Non-Finnish European genetic ancestry group; nhomalt_nfe = Count of homozygous individuals in gnomAD genome sample in the Non-Finnish European genetic ancestry group; AC_hunt = Alternate allele count for HUNT WGS sample; AF_hunt = Alternate allele frequency in HUNT WGS sample; AN_hunt = Total number of alleles in HUNT WGS sample; p_value_hunt_vs_sample = P-value for Fisher's exact test comparing our sample allele counts with HUNT WGS sample allele counts; bonf_p_value_hunt_vs_sample = Bonferroni adjusted P-value for Fisher's exact test comparing our sample allele counts with HUNT WGS sample allele counts; p_value_hunt_vs_nfe = P-value for Fisher's exact test comparing gnomAD genome sample in the Non-Finnish European allele counts with HUNT WGS sample allele counts; bonf_p_value_hunt_vs_nfe = Bonferroni adjusted P-value for Fisher's exact test comparing gnomAD genome sample in the Non-Finnish European allele counts with HUNT WGS sample allele counts
CHROM	POS	ID	REF	ALT	FILTER	Func.refGene	Gene.refGene	ExonicFunc.refGene	AAChange.refGene	AC_sample	AF_sample	AN_sample	nhomalt_sample	AC_nfe	AF_nfe	AN_nfe	nhomalt_nfe	AC_hunt	AF_hunt	AN_hunt	p_value_hunt_vs_sample	bonf_p_value_hunt_vs_sample	p_value_hunt_vs_nfe	bonf_p_value_hunt_vs_nfe
chr1	53945000	rs369590364	CCT	C	PASS	intergenic	DMRTB1;GLIS1	.	.	4	0.02173	184	0	0	0	67472	0	NA	NA	NA	NA	NA	NA	NA
chr1	53982475	rs568649903	C	CA	PASS	intronic	GLIS1	.	.	9	0.04891	184	0	72	0.00111972	64302	0	NA	NA	NA	NA	NA	NA	NA
chr1	53991072	rs114906889	G	A	PASS	intronic	GLIS1	.	.	2	0.01086	184	0	712	0.140489	5068	6	79	0.0179464	4402	0.772202	1	2.62407e-118	2.15174e-116
chr1	54204856	rs71063876	AGCCGCCGCC	A	PASS	upstream	GLIS1	.	.	96	0.52173	184	44	58041	0.869867	66724	25251	NA	NA	NA	NA	NA	NA	NA
chr1	54206614	rs757663318	A	C	PASS	intergenic	GLIS1;NDC1	.	.	1	0.00543	184	0	4897	0.270463	18106	2	NA	NA	NA	NA	NA	NA	NA
chr1	202594152	rs201592920	TGTGTGTGTG	T	PASS	intronic	SYT2	.	.	10	0.05434	184	0	2649	0.461016	5746	0	NA	NA	NA	NA	NA	NA	NA
chr1	202612588	rs558459512	CCT	C	PASS	intronic	SYT2	.	.	5	0.02717	184	0	8	0.000118952	67254	0	NA	NA	NA	NA	NA	NA	NA
chr1	202660842	rs565062847	AGGGAGAGGGAGAGG	A	PASS	intronic	SYT2	.	.	17	0.09239	184	2	7058	0.276372	25538	1627	NA	NA	NA	NA	NA	NA	NA
chr1	202660923	rs72750639	T	C	PASS	intronic	SYT2	.	.	46	0.25	184	7	19428	0.436643	44494	3445	1514	0.343935	4402	0.00862138	0.706953	5.19639e-33	4.26104e-31
chr1	202718799	rs538395648	A	T	PASS	intronic	KDM5B	.	.	12	0.06521	184	0	132	0.00197883	66706	0	NA	NA	NA	NA	NA	NA	NA
chr1	202730155	rs201136860	AG	A	PASS	intronic	KDM5B	.	.	8	0.04347	184	0	63	0.000971622	64840	0	NA	NA	NA	NA	NA	NA	NA
chr1	218515937	rs144718682;rs2100350601;rs2100350607	CGA	C	PASS	intergenic	RRP15;TGFB2-AS1	.	.	18	0.09782	184	0	34	0.000511155	66516	0	NA	NA	NA	NA	NA	NA	NA
chr1	218578726	rs142802402	ACT	A	PASS	intronic	TGFB2	.	.	21	0.11413	184	0	96	0.00145468	65994	0	NA	NA	NA	NA	NA	NA	NA
chr1	218593885	rs397972896	G	GT	PASS	intronic	TGFB2	.	.	9	0.04891	184	0	80	0.00121003	66114	0	NA	NA	NA	NA	NA	NA	NA
chr2	54620319	rs566155034	CA	C	PASS	intergenic	C2orf73;SPTBN1	.	.	45	0.24456	184	0	426	0.00713305	59722	0	NA	NA	NA	NA	NA	NA	NA
chr2	54693490	rs6755780	T	G	PASS	intronic	SPTBN1	.	.	16	0.08695	184	3	567	0.0149826	37844	65	48	0.0109041	4402	2.12591e-09	1.74324e-07	0.0331086	1
chr2	54757518	rs112766828	C	T	PASS	intronic	SPTBN1	.	.	34	0.18478	184	5	10454	0.42458	24622	956	NA	NA	NA	NA	NA	NA	NA
chr2	54920176	rs200172083	TC	T	PASS	intergenic	SPTBN1;EML6	.	.	8	0.04347	184	0	32	0.000477341	67038	0	NA	NA	NA	NA	NA	NA	NA
chr2	179621864	rs10171049	G	A	PASS	intronic	TTN	.	.	18	0.09782	184	1	4491	0.513374	8748	177	359	0.0815538	4402	0.4112	1	<2.2E-308	<2.2E-308
chr2	179621957	rs142728908	A	C	PASS	intronic	TTN	.	.	5	0.02717	184	0	2603	0.397526	6548	23	NA	NA	NA	NA	NA	NA	NA
chr2	189703501	rs760592070	TA	T	PASS	intergenic	DIRC1;COL3A1	.	.	16	0.08695	184	0	91	0.00138147	65872	1	NA	NA	NA	NA	NA	NA	NA
chr2	189703503	rs768557845	A	T	PASS	intergenic	DIRC1;COL3A1	.	.	7	0.03804	184	0	51	0.00076297	66844	1	NA	NA	NA	NA	NA	NA	NA
chr2	189707730	rs199619482	AC	A	PASS	intergenic	DIRC1;COL3A1	.	.	18	0.09782	184	0	81	0.00121109	66882	0	NA	NA	NA	NA	NA	NA	NA
chr2	189800790	rs58004989	T	C	PASS	intergenic	DIRC1;COL3A1	.	.	49	0.2663	184	5	14733	0.529507	27824	1621	1008	0.228987	4402	0.2456	1	5.77083530896546e-316	4.73208495335168e-314
chr2	189807899	rs182681594	C	T	PASS	intergenic	DIRC1;COL3A1	.	.	7	0.03804	184	0	145	0.00213292	67982	0	30	0.00681508	4402	0.000552726	0.0453235	2.6629e-07	2.18358e-05
chr2	189894785	rs367620680	T	TAA	PASS	intergenic	COL3A1;COL5A2	.	.	14	0.07608	184	0	6360	0.228991	27774	296	NA	NA	NA	NA	NA	NA	NA
chr2	218673893	rs66678720	GGGAT	G	PASS	intronic	TNS1	.	.	20	0.10869	184	2	5907	0.276131	21392	667	NA	NA	NA	NA	NA	NA	NA
chr2	218674327	rs13414764	G	C	PASS	intronic	TNS1	.	.	13	0.07065	184	4	4195	0.26043	16108	1723	NA	NA	NA	NA	NA	NA	NA
chr2	218867314	rs549324942	T	TG	PASS	intergenic	TNS1-AS1;CXCR2P1	.	.	3	0.0163	184	0	472	0.195041	2420	3	NA	NA	NA	NA	NA	NA	NA
chr2	218877978	rs34465614	CA	C	PASS	intergenic	TNS1-AS1;CXCR2P1	.	.	33	0.17934	184	0	519	0.00853366	60818	0	NA	NA	NA	NA	NA	NA	NA
chr2	218906312	rs112548192	CA	C	PASS	intergenic	TNS1-AS1;CXCR2P1	.	.	40	0.21739	184	0	560	0.00997506	56140	0	NA	NA	NA	NA	NA	NA	NA
chr3	8184124	rs202134383	TAGATAGATAGATAGAC	T	PASS	intergenic	LOC101927394;LMCD1-AS1	.	.	16	0.08695	184	1	9191	0.239087	38442	647	NA	NA	NA	NA	NA	NA	NA
chr3	8193607	rs377753320	CGT	C	PASS	intergenic	LOC101927394;LMCD1-AS1	.	.	4	0.02173	184	0	13	0.000193044	67342	0	NA	NA	NA	NA	NA	NA	NA
chr3	8233432	rs144334640	CTTCTT	C	PASS	intergenic	LOC101927394;LMCD1-AS1	.	.	43	0.23369	184	5	16397	0.463349	35388	2113	NA	NA	NA	NA	NA	NA	NA
chr3	8378085	rs57295469	A	AG	PASS	ncRNA_intronic	LMCD1-AS1	.	.	10	0.05434	184	2	116	1	116	58	NA	NA	NA	NA	NA	NA	NA
chr3	8378086	rs397959998	C	CA	PASS	ncRNA_intronic	LMCD1-AS1	.	.	87	0.47282	184	7	220	1	220	110	NA	NA	NA	NA	NA	NA	NA
chr3	8478102	rs200959904	AC	A	PASS	ncRNA_intronic	LMCD1-AS1	.	.	5	0.02717	184	0	23	0.000341388	67372	0	NA	NA	NA	NA	NA	NA	NA
chr3	8495258	rs150585589	GCT	G	PASS	ncRNA_intronic	LMCD1-AS1	.	.	9	0.04891	184	0	9	0.000134264	67032	0	NA	NA	NA	NA	NA	NA	NA
chr3	8659132	rs13061366	G	A	PASS	intergenic	LMCD1;SSUH2	.	.	71	0.38586	184	15	25007	0.639762	39088	5465	NA	NA	NA	NA	NA	NA	NA
chr3	12717795	rs556845971	TA	T	PASS	intergenic	RAF1;TMEM40	.	.	21	0.11413	184	0	142	0.00219095	64812	0	NA	NA	NA	NA	NA	NA	NA
chr3	12725078	rs555503124	AC	A	PASS	intergenic	RAF1;TMEM40	.	.	4	0.02173	184	0	10	0.000149169	67038	1	NA	NA	NA	NA	NA	NA	NA
chr3	171299450	rs149593215	TC	T	PASS	intergenic	TNIK;PLD1	.	.	121	0.6576	184	46	9203	0.330164	27874	2024	NA	NA	NA	NA	NA	NA	NA
chr3	171350380	rs547750406	TA	T	PASS	intronic	PLD1	.	.	5	0.02717	184	0	20	0.000303306	65940	0	NA	NA	NA	NA	NA	NA	NA
chr3	171448210	rs576994873	GA	G	PASS	intronic	PLD1	.	.	16	0.08695	184	0	157	0.00259119	60590	1	NA	NA	NA	NA	NA	NA	NA
chr6	7442100	rs368161595	C	T	PASS	intergenic	RIOK1;DSP	.	.	103	0.55978	184	29	10785	0.3547	30406	2641	2251	0.511358	4402	0.201602	1	4.5102e-87	3.69836e-85
chr6	7442126	rs12530480	A	C	PASS	intergenic	RIOK1;DSP	.	.	47	0.25543	184	1	253	0.0167816	15076	35	2504	0.568832	4402	3.59774e-17	2.95015e-15	<2.2E-308	<2.2E-308
chr6	7442690	rs2093896	T	A	PASS	intergenic	RIOK1;DSP	.	.	152	0.82608	184	70	56062	0.935864	59904	26237	4137	0.9398	4402	1.54622e-07	1.2679e-05	0.322119	1
chr6	7472276	rs112651303	AT	A	PASS	intergenic	RIOK1;DSP	.	.	12	0.06521	184	0	94	0.00144682	64970	0	NA	NA	NA	NA	NA	NA	NA
chr6	7506849	rs543193826	TA	T	PASS	intergenic	RIOK1;DSP	.	.	15	0.08152	184	0	168	0.00259347	64778	0	NA	NA	NA	NA	NA	NA	NA
chr6	7510751	rs60620116	TC	T	PASS	intergenic	RIOK1;DSP	.	.	31	0.16847	184	0	130	0.00204383	63606	22	NA	NA	NA	NA	NA	NA	NA
chr6	7533461	rs771949593	CA	C	PASS	intergenic	RIOK1;DSP	.	.	34	0.18478	184	0	174	0.00331846	52434	0	NA	NA	NA	NA	NA	NA	NA
chr6	7550451	rs199882901	G	GT	PASS	intronic	DSP	.	.	15	0.08152	184	0	412	0.0064931	63452	11	NA	NA	NA	NA	NA	NA	NA
chr6	7566745	rs200962599	G	GA	PASS	intronic	DSP	.	.	5	0.02717	184	0	13	0.000197923	65682	0	NA	NA	NA	NA	NA	NA	NA
chr8	9792580	rs565284553	CA	C	PASS	intergenic	MIR124-1;MSRA	.	.	11	0.05978	184	0	86	0.00236329	36390	0	NA	NA	NA	NA	NA	NA	NA
chr8	9881505	rs767009517	G	GT	PASS	intergenic	MIR124-1;MSRA	.	.	7	0.03804	184	0	12	0.000188247	63746	0	NA	NA	NA	NA	NA	NA	NA
chr8	9907374	rs376942949	T	TG	PASS	intergenic	MIR124-1;MSRA	.	.	40	0.21739	184	0	15227	0.560022	27190	1815	NA	NA	NA	NA	NA	NA	NA
chr8	9921866	rs561247028	C	CA	PASS	intronic	MSRA	.	.	11	0.05978	184	0	303	0.00450437	67268	0	NA	NA	NA	NA	NA	NA	NA
chr8	9970801	rs531723215	TC	T	PASS	intronic	MSRA	.	.	18	0.09782	184	2	111	0.00196572	56468	26	NA	NA	NA	NA	NA	NA	NA
chr8	9970825	rs73664922	G	T	PASS	intronic	MSRA	.	.	2	0.01086	184	0	1148	0.360779	3182	37	NA	NA	NA	NA	NA	NA	NA
chr8	10007345	rs4841288	T	C	PASS	intronic	MSRA	.	.	139	0.75543	184	52	10115	0.569795	17752	3624	3413	0.775329	4402	0.528837	1	1.28397e-146	1.05286e-144
chr8	10007428	rs372180080	TTG	T	PASS	intronic	MSRA	.	.	6	0.0326	184	0	5	0.00012325	40568	0	NA	NA	NA	NA	NA	NA	NA
chr8	10079602	rs371247153	TA	T	PASS	intronic	MSRA	.	.	4	0.02173	184	0	11	0.000162438	67718	0	NA	NA	NA	NA	NA	NA	NA
chr8	10129054	rs7013695	G	A	PASS	intronic	MSRA	.	.	13	0.07065	184	2	2246	0.415618	5404	486	2638	0.599273	4402	3.51554e-50	2.88274e-48	1.55186e-73	1.27252e-71
chr8	10212266	rs868470880	A	G	PASS	intronic	MSRA	.	.	5	0.02717	184	0	17	0.000254659	66756	0	NA	NA	NA	NA	NA	NA	NA
chr8	10214417	rs755040584	AAAAT	A	PASS	intronic	MSRA	.	.	26	0.1413	184	0	820	0.0131862	62186	5	NA	NA	NA	NA	NA	NA	NA
chr8	10259188	rs35388602	T	C	PASS	intronic	MSRA	.	.	65	0.35326	184	8	25992	0.601555	43208	4989	NA	NA	NA	NA	NA	NA	NA
chr10	112494378	rs868589415	T	A	PASS	intronic	RBM20	.	.	15	0.08152	184	1	134	0.00243088	55124	2	NA	NA	NA	NA	NA	NA	NA
chr10	112507610	rs4918583	C	A	PASS	intronic	RBM20	.	.	166	0.90217	184	74	17433	0.717466	24298	6297	3630	0.824625	4402	0.00508726	0.417155	4.22454e-53	3.46412e-51
chr10	112529482	rs770732331	AT	A	PASS	intronic	RBM20	.	.	4	0.02173	184	0	15	0.000226792	66140	0	NA	NA	NA	NA	NA	NA	NA
chr10	112599849	rs777387177	G	A	PASS	downstream	RBM20	.	.	4	0.02173	184	0	8	0.000117678	67982	0	6	0.00136302	4402	0.000435626	0.0357214	9.89072e-05	0.00811039
chr10	121385202	rs375983067	GA	G	PASS	intergenic	TIAL1;BAG3	.	.	2	0.01086	184	0	1887	0.719131	2624	634	NA	NA	NA	NA	NA	NA	NA
chr10	121385204	rs202140651	GGGA	G	PASS	intergenic	TIAL1;BAG3	.	.	2	0.01086	184	0	1898	0.714071	2658	641	NA	NA	NA	NA	NA	NA	NA
chr10	121478255	rs12413991	T	A	PASS	intergenic	BAG3;INPP5F	.	.	10	0.05434	184	1	2677	0.190155	14078	38	151	0.0343026	4402	0.149866	1	1.61352e-176	1.32309e-174
chr11	102707522	rs371846985	CT	C	PASS	intronic	MMP3	.	.	27	0.14673	184	0	155	0.0023792	65148	0	NA	NA	NA	NA	NA	NA	NA
chr12	111944997	rs7953301	G	A	PASS	intronic	ATXN2	.	.	9	0.04891	184	0	27	0.000398595	67738	0	NA	NA	NA	NA	NA	NA	NA
chr12	111945960	rs780339849	TA	T	PASS	intronic	ATXN2	.	.	35	0.19021	184	0	286	0.00469715	60888	0	NA	NA	NA	NA	NA	NA	NA
chr12	111979580	rs140277173	GAT	G	PASS	intronic	ATXN2	.	.	7	0.03804	184	0	13	0.00019992	65026	1	NA	NA	NA	NA	NA	NA	NA
chr12	111987344	rs113728680	TA	T	PASS	intronic	ATXN2	.	.	5	0.02717	184	0	18	0.000287118	62692	0	NA	NA	NA	NA	NA	NA	NA
chr12	111994666	rs59132195	G	GA	PASS	intronic	ATXN2	.	.	26	0.1413	184	0	221	0.00343349	64366	1	NA	NA	NA	NA	NA	NA	NA
chr12	111998560	rs554624107	C	CA	PASS	intronic	ATXN2	.	.	9	0.04891	184	0	43	0.000701743	61276	0	NA	NA	NA	NA	NA	NA	NA
chr12	112010846	rs111439205	AT	A	PASS	intronic	ATXN2	.	.	13	0.07065	184	0	239	0.00355359	67256	0	NA	NA	NA	NA	NA	NA	NA
chr12	112013941	rs61941261	T	C	PASS	intronic	ATXN2	.	.	120	0.65217	184	35	16345	0.394216	41462	4808	NA	NA	NA	NA	NA	NA	NA
chr12	112063880	rs528493630	TTTTTTTTTTG	T	PASS	intergenic	ATXN2-AS;BRAP	.	.	38	0.20652	184	6	9771	0.444136	22000	673	NA	NA	NA	NA	NA	NA	NA
chr12	112066432	rs796986371	TA	T	PASS	intergenic	ATXN2-AS;BRAP	.	.	40	0.21739	184	0	238	0.00392726	60602	0	NA	NA	NA	NA	NA	NA	NA
chr12	114742196	rs143260707	TATAA	T	PASS	intergenic	LINC02459;TBX5	.	.	8	0.04347	184	0	84	0.00134542	62434	2	NA	NA	NA	NA	NA	NA	NA
chr12	114793285	rs201961625	CCT	C	PASS	UTR3	TBX5	.	.	5	0.02717	184	0	5	7.39011e-05	67658	0	NA	NA	NA	NA	NA	NA	NA
chr12	114820798	rs199571372	AAAG	A	PASS	intronic	TBX5	.	.	5	0.02717	184	0	49	0.000730929	67038	1	NA	NA	NA	NA	NA	NA	NA
chr12	114843870	rs372595886	CCT	C	PASS	UTR5	TBX5	.	.	11	0.05978	184	0	25	0.000373525	66930	0	NA	NA	NA	NA	NA	NA	NA
chr12	114869631	rs149179901	C	CTG	PASS	intergenic	TBX5-AS1;TBX3	.	.	10	0.05434	184	0	6058	0.194329	31174	385	NA	NA	NA	NA	NA	NA	NA
chr12	114896274	rs143193162	ATC	A	PASS	intergenic	TBX5-AS1;TBX3	.	.	3	0.0163	184	0	2	2.95517e-05	67678	0	NA	NA	NA	NA	NA	NA	NA
chr12	114902236	rs552118145	TG	T	PASS	intergenic	TBX5-AS1;TBX3	.	.	50	0.27173	184	4	3663	0.0752218	48696	1170	NA	NA	NA	NA	NA	NA	NA
chr12	114993840	rs147396268	TGA	T	PASS	intergenic	TBX5-AS1;TBX3	.	.	4	0.02173	184	0	3	4.45448e-05	67348	0	NA	NA	NA	NA	NA	NA	NA
chr12	115078518	rs200320009	CT	C	PASS	intergenic	TBX5-AS1;TBX3	.	.	10	0.05434	184	0	57	0.0010264	55534	0	NA	NA	NA	NA	NA	NA	NA
chr13	71753963	rs757230386	T	G	PASS	intergenic	LINC00348;DACH1	.	.	3	0.0163	184	0	3	4.41865e-05	67894	0	2	0.000454339	4402	0.000598729	0.0490958	0.0327569	1
chr13	71917490	rs56155960	G	GT	PASS	intergenic	LINC00348;DACH1	.	.	36	0.19565	184	3	10036	0.576715	17402	1468	NA	NA	NA	NA	NA	NA	NA
chr13	71986485	rs66528374	TA	T	PASS	intergenic	LINC00348;DACH1	.	.	5	0.02717	184	0	23	0.000342905	67074	4	NA	NA	NA	NA	NA	NA	NA
chr13	71991214	rs543168764	C	T	PASS	intergenic	LINC00348;DACH1	.	.	5	0.02717	184	0	45	0.000662349	67940	0	7	0.00159019	4402	6.20008e-05	0.00508407	0.0372492	1
chr13	71999966	rs113452883	G	A	PASS	intergenic	LINC00348;DACH1	.	.	11	0.05978	184	1	6027	0.25927	23246	309	461	0.104725	4402	0.0475885	1	1.52754e-125	1.25259e-123
chr13	72060930	rs60343197	AT	A	PASS	intronic	DACH1	.	.	4	0.02173	184	0	1966	0.303582	6476	38	NA	NA	NA	NA	NA	NA	NA
chr13	72060934	rs4053566	ATTT	A	PASS	intronic	DACH1	.	.	3	0.0163	184	0	1457	0.195413	7456	21	NA	NA	NA	NA	NA	NA	NA
chr13	72098919	rs565658949	AT	A	PASS	intronic	DACH1	.	.	5	0.02717	184	0	16	0.000239192	66892	0	NA	NA	NA	NA	NA	NA	NA
chr13	72107865	rs372180782	TTC	T	PASS	intronic	DACH1	.	.	3	0.0163	184	0	2	2.99303e-05	66822	0	NA	NA	NA	NA	NA	NA	NA
chr13	72175073	rs201658642	AT	A	PASS	intronic	DACH1	.	.	5	0.02717	184	0	36	0.000544745	66086	0	NA	NA	NA	NA	NA	NA	NA
chr13	72248904	rs74096994	T	C	PASS	intronic	DACH1	.	.	3	0.0163	184	0	1728	0.324446	5326	25	90	0.0204453	4402	1	1	<2.2E-308	<2.2E-308
chr13	72249650	rs74096996	T	A	PASS	intronic	DACH1	.	.	6	0.0326	184	0	3414	0.486741	7014	101	13	0.0029532	4402	6.74219e-05	0.0055286	<2.2E-308	<2.2E-308
chr13	72309272	rs111205653	T	A	PASS	intronic	DACH1	.	.	14	0.07608	184	4	4234	0.218135	19410	1268	NA	NA	NA	NA	NA	NA	NA
chr13	72309282	rs111205654	T	G	PASS	intronic	DACH1	.	.	14	0.07608	184	4	6989	0.309111	22610	2559	NA	NA	NA	NA	NA	NA	NA
chr13	72309314	rs201417837	G	T	PASS	intronic	DACH1	.	.	16	0.08695	184	5	8633	0.342389	25214	3508	NA	NA	NA	NA	NA	NA	NA
chr13	72309315	rs199745028	A	T	PASS	intronic	DACH1	.	.	16	0.08695	184	5	8624	0.415294	20766	3507	NA	NA	NA	NA	NA	NA	NA
chr13	72309320	rs745461511	CGT	C	PASS	intronic	DACH1	.	.	16	0.08695	184	5	8571	0.293568	29196	3504	NA	NA	NA	NA	NA	NA	NA
chr13	72309345	rs114664354	T	C	PASS	intronic	DACH1	.	.	12	0.06521	184	3	11484	0.372736	30810	4334	NA	NA	NA	NA	NA	NA	NA
chr13	72309355	rs111205656	A	G	PASS	intronic	DACH1	.	.	100	0.54347	184	9	25132	0.825841	30432	10408	3862	0.877328	4402	2.21261e-27	1.81434e-25	1.09116e-18	8.9475e-17
chr13	72309612	rs71451473	T	C	PASS	intronic	DACH1	.	.	92	0.5	184	1	54	0.0615034	878	23	NA	NA	NA	NA	NA	NA	NA
chr13	72309646	rs61958969	T	C	PASS	intronic	DACH1	.	.	89	0.48369	184	0	64	0.0627451	1020	25	NA	NA	NA	NA	NA	NA	NA
chr13	72323074	rs770059687	TTCTTTCTTTCTCTCTTTCTTTC	T	PASS	intronic	DACH1	.	.	4	0.02173	184	0	1964	0.130239	15080	97	NA	NA	NA	NA	NA	NA	NA
chr13	72444347	rs190651930;rs2135672641	C	T	PASS	intergenic	DACH1;MZT1	.	.	15	0.08152	184	1	4543	0.291554	15582	211	NA	NA	NA	NA	NA	NA	NA
chr13	72445866	rs2135616052;rs2135616054;rs58271291	GA	G	PASS	intergenic	DACH1;MZT1	.	.	19	0.10326	184	0	194	0.00313156	61950	0	NA	NA	NA	NA	NA	NA	NA
chr13	72463748	rs3076556	T	TAA	PASS	intergenic	DACH1;MZT1	.	.	11	0.05978	184	0	4220	0.231817	18204	148	NA	NA	NA	NA	NA	NA	NA
chr13	72477350	rs10625486	G	GCA	PASS	intergenic	DACH1;MZT1	.	.	109	0.59239	184	52	36897	0.933912	39508	17531	NA	NA	NA	NA	NA	NA	NA
chr13	72477480	rs4884972	G	A	PASS	intergenic	DACH1;MZT1	.	.	109	0.59239	184	52	36502	0.833798	43778	17340	4030	0.915493	4402	1.99191e-30	1.63336e-28	6.32694e-52	5.18809e-50
chr13	72479177	rs9572823	T	A	PASS	intergenic	DACH1;MZT1	.	.	13	0.07065	184	4	9824	0.217316	45206	3781	504	0.114493	4402	0.0733942	1	3.10993e-65	2.55014e-63
chr13	72479562	rs1563872	A	G	PASS	intergenic	DACH1;MZT1	.	.	97	0.52717	184	45	31975	0.713059	44842	14673	3754	0.852794	4402	2.39746e-24	1.96592e-22	1.016e-97	8.33117e-96
chr13	72480066	rs59739987	G	C	PASS	intergenic	DACH1;MZT1	.	.	95	0.5163	184	44	30855	0.695058	44392	14063	3727	0.846661	4402	1.59938e-24	1.31149e-22	2.41685e-110	1.98182e-108
chr13	72480478	rs4884973	C	T	PASS	intergenic	DACH1;MZT1	.	.	23	0.125	184	8	13234	0.494101	26784	5265	674	0.153112	4402	0.345512	1	<2.2E-308	<2.2E-308
chr13	72615649	rs138827097	TGA	T	PASS	intergenic	DACH1;MZT1	.	.	12	0.06521	184	0	16	0.000240161	66622	0	NA	NA	NA	NA	NA	NA	NA
chr13	72655138	rs531331701	T	C	PASS	intergenic	DACH1;MZT1	.	.	1	0.00543	184	0	390	0.206568	1888	0	19	0.00431622	4402	0.559886	1	4.62504e-188	3.79253e-186
chr13	72659211	rs532131850	G	GAGAATAAAATACCTA	PASS	intergenic	DACH1;MZT1	.	.	165	0.89673	184	78	9163	0.724806	12642	4070	NA	NA	NA	NA	NA	NA	NA
chr13	72844464	rs10459397	A	G	PASS	intergenic	DACH1;MZT1	.	.	104	0.56521	184	45	30102	0.897496	33540	14690	NA	NA	NA	NA	NA	NA	NA
chr13	72844639	rs10459398	G	T	PASS	intergenic	DACH1;MZT1	.	.	100	0.54347	184	50	33705	0.99843	33758	16845	4401	0.999773	4402	1.17342e-125	9.62202e-124	0.0179946	1
chr13	72845556	rs9572936	C	A	PASS	intergenic	DACH1;MZT1	.	.	22	0.11956	184	9	9677	0.284567	34006	4214	NA	NA	NA	NA	NA	NA	NA
chr13	72845573	rs9572937	A	G	PASS	intergenic	DACH1;MZT1	.	.	96	0.52173	184	48	33757	0.998255	33816	16870	4398	0.999091	4402	8.30709e-128	6.81182e-126	0.238955	1
chr13	72845665	rs1642653	T	C	PASS	intergenic	DACH1;MZT1	.	.	92	0.5	184	45	30116	0.895457	33632	14770	4206	0.955475	4402	1.19369e-65	9.78829e-64	2.96504e-43	2.43133e-41
chr13	72845669	rs1729512	T	A	PASS	intergenic	DACH1;MZT1	.	.	96	0.52173	184	48	33578	0.998335	33634	16781	4401	0.999773	4402	2.82091e-132	2.31315e-130	0.0122586	1
chr13	72845885	rs9572938	C	T	PASS	intergenic	DACH1;MZT1	.	.	44	0.23913	184	20	19056	0.562655	33868	8770	2262	0.513857	4402	1.40642e-13	1.15327e-11	9.65658e-10	7.9184e-08
chr13	72845974	rs1770322	A	G	PASS	intergenic	DACH1;MZT1	.	.	92	0.5	184	45	30695	0.90487	33922	15078	4215	0.957519	4402	4.26599e-67	3.49811e-65	3.55308e-36	2.91353e-34
chr13	72845989	rs1729513	A	G	PASS	intergenic	DACH1;MZT1	.	.	96	0.52173	184	48	33884	0.997586	33966	16931	4401	0.999773	4402	2.82091e-132	2.31315e-130	0.000822042	0.0674075
chr13	72846150	rs1631412	G	A	PASS	intergenic	DACH1;MZT1	.	.	92	0.5	184	45	30242	0.90507	33414	14851	4215	0.957519	4402	4.26599e-67	3.49811e-65	7.28043e-36	5.96995e-34
chr13	72846227	rs1632183	T	C	PASS	intergenic	DACH1;MZT1	.	.	96	0.52173	184	48	33410	0.998446	33462	16698	4402	1	4402	3.2379e-134	2.65507e-132	0.00355428	0.291451
chr13	72846358	rs9572940	A	G	PASS	intergenic	DACH1;MZT1	.	.	44	0.23913	184	20	18639	0.560841	33234	8559	2265	0.514539	4402	8.60926e-14	7.05959e-12	6.7896e-09	5.56747e-07
chr13	72846643	rs9572941	T	C	PASS	intergenic	DACH1;MZT1	.	.	44	0.23913	184	20	18774	0.561659	33426	8629	2264	0.514312	4402	8.79921e-14	7.21535e-12	3.12903e-09	2.5658e-07
chr13	72846874	rs9572942	G	C	PASS	intergenic	DACH1;MZT1	.	.	28	0.15217	184	4	13701	0.635836	21548	4003	2264	0.514312	4402	1.52298e-23	1.24885e-21	1.48698e-50	1.21932e-48
chr13	72896681	rs145568977	TGA	T	PASS	intergenic	DACH1;MZT1	.	.	19	0.10326	184	0	27	0.000412189	65504	0	NA	NA	NA	NA	NA	NA	NA
chr13	72983087	rs748168458	A	AC	PASS	intergenic	DACH1;MZT1	.	.	21	0.11413	184	0	7351	0.29343	25052	513	NA	NA	NA	NA	NA	NA	NA
chr13	73009725	rs201668526	G	A	PASS	intergenic	DACH1;MZT1	.	.	16	0.08695	184	1	6363	0.3301	19276	369	NA	NA	NA	NA	NA	NA	NA
chr13	73012869	rs140263776	GCA	G	PASS	intergenic	DACH1;MZT1	.	.	6	0.0326	184	0	20	0.000305204	65530	0	NA	NA	NA	NA	NA	NA	NA
chr13	73089857	rs201369373	CT	C	PASS	intergenic	DACH1;MZT1	.	.	12	0.06521	184	0	45	0.000684598	65732	0	NA	NA	NA	NA	NA	NA	NA
chr13	73132632	rs6562715	T	C	PASS	intergenic	DACH1;MZT1	.	.	32	0.17391	184	1	9066	0.384153	23600	812	NA	NA	NA	NA	NA	NA	NA
chr13	73147593	rs375103929	GCT	G	PASS	intergenic	DACH1;MZT1	.	.	8	0.04347	184	0	8	0.000119392	67006	0	NA	NA	NA	NA	NA	NA	NA
chr13	73186281	rs12866421	A	G	PASS	intergenic	DACH1;MZT1	.	.	37	0.20108	184	5	4196	0.0822358	51024	280	NA	NA	NA	NA	NA	NA	NA
chr13	73227447	rs67428270	G	T	PASS	intergenic	DACH1;MZT1	.	.	32	0.17391	184	3	13136	0.517206	25398	1295	946	0.214902	4402	0.198987	1	1.44163414800017e-319	1.18214000136014e-317
chr13	73227475	rs67287875	G	T	PASS	intergenic	DACH1;MZT1	.	.	32	0.17391	184	3	13304	0.453473	29338	1302	943	0.214221	4402	0.231386	1	1.7211e-211	1.4113e-209
chr14	75007541	rs376025514	T	TA	PASS	intronic	LTBP2	.	.	4	0.02173	184	0	461	0.179797	2564	13	NA	NA	NA	NA	NA	NA	NA
chr14	75100926	rs79108140	T	C	PASS	intergenic	LTBP2;AREL1	.	.	55	0.29891	184	6	3905	0.112219	34798	720	NA	NA	NA	NA	NA	NA	NA
chr15	48659370	rs17352050	G	C	PASS	intergenic	DUT;FBN1	.	.	11	0.05978	184	0	5903	0.192468	30670	232	406	0.0922308	4402	0.150094	1	2.16299e-67	1.77365e-65
chr15	48905686	rs146214798	CAT	C	PASS	intronic	FBN1	.	.	7	0.03804	184	0	6	8.92645e-05	67216	0	NA	NA	NA	NA	NA	NA	NA
chr15	48907479	rs111531060	AT	A	PASS	intronic	FBN1	.	.	7	0.03804	184	0	46	0.000699237	65786	0	NA	NA	NA	NA	NA	NA	NA
chr15	48968548	rs35323665	CT	C	PASS	intergenic	FBN1;CEP152	.	.	4	0.02173	184	0	3	4.49021e-05	66812	0	NA	NA	NA	NA	NA	NA	NA
chr15	49004275	rs189183772	A	G	PASS	intergenic	FBN1;CEP152	.	.	2	0.01086	184	0	1564	0.121997	12820	18	112	0.025443	4402	0.328561	1	3.36845e-97	2.76213e-95
chr15	85355112	rs113424759	TC	T	PASS	intergenic	ZNF592;ALPK3	.	.	9	0.04891	184	0	103	0.00191031	53918	1	NA	NA	NA	NA	NA	NA	NA
chr15	85388375	rs202206622	TC	T	PASS	intronic	ALPK3	.	.	6	0.0326	184	0	58	0.000863044	67204	0	NA	NA	NA	NA	NA	NA	NA
chr16	13402070	rs5815744	C	CT	PASS	intergenic	SHISA9;ERCC4	.	.	145	0.78804	184	53	63320	0.948955	66726	30022	NA	NA	NA	NA	NA	NA	NA
chr16	13409883	rs199936019	AG	A	PASS	intergenic	SHISA9;ERCC4	.	.	17	0.09239	184	0	192	0.00287503	66782	2	NA	NA	NA	NA	NA	NA	NA
chr16	13605652	rs139408016	CAG	C	PASS	intergenic	SHISA9;ERCC4	.	.	9	0.04891	184	0	31	0.000462949	66962	0	NA	NA	NA	NA	NA	NA	NA
chr16	13681347	rs12447988	T	C	PASS	intergenic	SHISA9;ERCC4	.	.	15	0.08152	184	2	7601	0.41663	18244	466	478	0.108587	4402	0.275536	1	<2.2E-308	<2.2E-308
chr16	13698777	rs62037196	G	A	PASS	intergenic	SHISA9;ERCC4	.	.	1	0.00543	184	0	419	0.105435	3974	1	NA	NA	NA	NA	NA	NA	NA
chr16	13729594	rs537104258	TA	T	PASS	intergenic	SHISA9;ERCC4	.	.	8	0.04347	184	0	55	0.000861151	63868	0	NA	NA	NA	NA	NA	NA	NA
chr16	13740833	rs368669030	TGA	T	PASS	intergenic	SHISA9;ERCC4	.	.	4	0.02173	184	0	3	4.64641e-05	64566	0	NA	NA	NA	NA	NA	NA	NA
chr16	13810859	rs371785340	A	G	PASS	intergenic	SHISA9;ERCC4	.	.	20	0.10869	184	2	6196	0.296176	20920	280	NA	NA	NA	NA	NA	NA	NA
chr16	14000962	rs765456994	GA	G	PASS	intergenic	SHISA9;ERCC4	.	.	54	0.29347	184	7	16428	0.528435	31088	1985	NA	NA	NA	NA	NA	NA	NA
chr16	14075622	rs369600983	TGCCTATACCTATTCTCATAAGGCCTGTCCTGATGCAGGATGGAAATGGGGGCTATAGGGAAAGGGCACTCAACTCTCTTTGTGTCACTAGATAATAGCTCAGAACTCTGAGGAACCTGG	T	PASS	intergenic	ERCC4;LINC02185	.	.	144	0.7826	184	57	2603	0.0799055	32576	1142	NA	NA	NA	NA	NA	NA	NA
chr16	14084386	rs143925020	A	G	PASS	intergenic	ERCC4;LINC02185	.	.	2	0.01086	184	0	1153	0.171475	6724	21	89	0.0202181	4402	0.586297	1	1.46695e-165	1.2029e-163
chr16	14084412	rs746577549	A	G	PASS	intergenic	ERCC4;LINC02185	.	.	133	0.72282	184	54	15642	0.531318	29440	5221	NA	NA	NA	NA	NA	NA	NA
chr16	14084469	rs200059218	CAT	C	PASS	intergenic	ERCC4;LINC02185	.	.	122	0.66304	184	59	1477	0.0853067	17314	212	NA	NA	NA	NA	NA	NA	NA
chr16	14093963	rs372826490	CAG	C	PASS	intergenic	ERCC4;LINC02185	.	.	7	0.03804	184	0	8	0.000118744	67372	0	NA	NA	NA	NA	NA	NA	NA
chr16	16917162	rs772227699	C	CTTT	PASS	intergenic	PKD1P4-NPIPA8;XYLT1	.	.	16	0.08695	184	0	184	0.00293031	62792	0	NA	NA	NA	NA	NA	NA	NA
chr16	16917172	rs68025051	T	TTC	PASS	intergenic	PKD1P4-NPIPA8;XYLT1	.	.	23	0.125	184	0	92	0.00148268	62050	0	NA	NA	NA	NA	NA	NA	NA
chr16	17046031	rs564710319	A	G	PASS	intergenic	PKD1P4-NPIPA8;XYLT1	.	.	5	0.02717	184	1	1933	0.283597	6816	31	130	0.029532	4402	1	1	1.6168e-307	1.32578e-305
chr16	17060316	rs547684255	CT	C	PASS	intergenic	PKD1P4-NPIPA8;XYLT1	.	.	6	0.0326	184	0	41	0.000626012	65494	0	NA	NA	NA	NA	NA	NA	NA
chr16	17110360	rs142557501	TTG	T	PASS	intergenic	PKD1P4-NPIPA8;XYLT1	.	.	5	0.02717	184	0	6	8.89469e-05	67456	0	NA	NA	NA	NA	NA	NA	NA
chr16	17138445	rs34904305	A	G	PASS	intergenic	PKD1P4-NPIPA8;XYLT1	.	.	20	0.10869	184	4	1110	0.0249416	44504	53	NA	NA	NA	NA	NA	NA	NA
chr16	17177519	rs5815953	AT	A	PASS	intergenic	PKD1P4-NPIPA8;XYLT1	.	.	26	0.1413	184	0	10287	0.47537	21640	747	NA	NA	NA	NA	NA	NA	NA
chr16	17191992	rs150915555	A	G	PASS	intergenic	PKD1P4-NPIPA8;XYLT1	.	.	31	0.16847	184	6	2499	0.0564134	44298	198	NA	NA	NA	NA	NA	NA	NA
chr16	17199775	rs570832750	T	TA	PASS	UTR3	XYLT1	.	.	14	0.07608	184	0	752	0.0114673	65578	5	NA	NA	NA	NA	NA	NA	NA
chr16	17209852	rs200613165	AAAAGC	A	PASS	intronic	XYLT1	.	.	5	0.02717	184	0	15	0.000419862	35726	0	NA	NA	NA	NA	NA	NA	NA
chr16	17212130	rs145715188	T	TGAATGAATGAAC	PASS	intronic	XYLT1	.	.	44	0.23913	184	6	16771	0.423147	39634	2147	NA	NA	NA	NA	NA	NA	NA
chr16	17397855	rs140606021	CGT	C	PASS	intronic	XYLT1	.	.	5	0.02717	184	0	14	0.000208358	67192	0	NA	NA	NA	NA	NA	NA	NA
chr16	17498606	rs59644989	ATATATT	A	PASS	intronic	XYLT1	.	.	41	0.22282	184	4	16197	0.443778	36498	1933	NA	NA	NA	NA	NA	NA	NA
chr16	17559404	rs368241689	GT	G	PASS	intronic	XYLT1	.	.	35	0.19021	184	3	14750	0.396569	37194	1715	NA	NA	NA	NA	NA	NA	NA
chr16	17564658	rs117041807	G	C	PASS	UTR5	XYLT1	.	.	9	0.04891	184	1	12214	0.187913	64998	1193	NA	NA	NA	NA	NA	NA	NA
chr16	17621973	rs796850603	GA	G	PASS	intergenic	XYLT1;NPIPA8	.	.	6	0.0326	184	0	6	9.02391e-05	66490	0	NA	NA	NA	NA	NA	NA	NA
chr16	17807867	rs142573493	AGT	A	PASS	intergenic	XYLT1;NPIPA8	.	.	3	0.0163	184	0	0	0	67906	0	NA	NA	NA	NA	NA	NA	NA
chr16	17824077	rs143396668	TTG	T	PASS	intergenic	XYLT1;NPIPA8	.	.	5	0.02717	184	0	7	0.000104344	67086	0	NA	NA	NA	NA	NA	NA	NA
chr16	17829850	rs369615002	C	T	PASS	intergenic	XYLT1;NPIPA8	.	.	51	0.27717	184	0	5510	0.126824	43446	0	NA	NA	NA	NA	NA	NA	NA
chr16	17905467	rs201137628	CA	C	PASS	intergenic	XYLT1;NPIPA8	.	.	3	0.0163	184	0	0	0	67898	0	NA	NA	NA	NA	NA	NA	NA
chr16	18168416	rs553363082	A	ATAT	PASS	intergenic	XYLT1;NPIPA8	.	.	19	0.10326	184	0	1325	0.0253656	52236	41	NA	NA	NA	NA	NA	NA	NA
chr16	18173122	rs74866253	C	T	PASS	intergenic	XYLT1;NPIPA8	.	.	78	0.42391	184	16	7167	0.190805	37562	898	NA	NA	NA	NA	NA	NA	NA
chr16	18175465	rs571076873	AT	A	PASS	intergenic	XYLT1;NPIPA8	.	.	6	0.0326	184	0	42	0.000656086	64016	0	NA	NA	NA	NA	NA	NA	NA
chr16	18189091	rs200823573	A	AT	PASS	intergenic	XYLT1;NPIPA8	.	.	31	0.16847	184	10	213	0.361017	590	49	NA	NA	NA	NA	NA	NA	NA
chr16	18225628	rs376999038	AGCCTCCCGCCCTGGAGCTTC	A	PASS	intergenic	XYLT1;NPIPA8	.	.	55	0.29891	184	20	3195	0.100668	31738	954	NA	NA	NA	NA	NA	NA	NA
chr16	18235394	rs201777151	C	CGTA	PASS	intergenic	XYLT1;NPIPA8	.	.	16	0.08695	184	1	232	0.00672932	34476	3	NA	NA	NA	NA	NA	NA	NA
chr16	18244570	rs369629595	A	G	PASS	intergenic	XYLT1;NPIPA8	.	.	14	0.07608	184	0	639	0.0111917	57096	1	NA	NA	NA	NA	NA	NA	NA
chr16	18244608	rs188539625	G	A	PASS	intergenic	XYLT1;NPIPA8	.	.	13	0.07065	184	0	419	0.00689576	60762	0	NA	NA	NA	NA	NA	NA	NA
chr16	18245642	rs200935320	A	G	PASS	intergenic	XYLT1;NPIPA8	.	.	23	0.125	184	0	2099	0.0372058	56416	0	NA	NA	NA	NA	NA	NA	NA
chr16	18255619	rs2112893	G	A	PASS	intergenic	XYLT1;NPIPA8	.	.	5	0.02717	184	0	7	0.000105473	66368	0	NA	NA	NA	NA	NA	NA	NA
chr16	18260234	rs150915561	T	G	PASS	intergenic	XYLT1;NPIPA8	.	.	36	0.19565	184	6	919	0.0221211	41544	14	NA	NA	NA	NA	NA	NA	NA
chr16	18289393	rs568805311	AT	A	PASS	intergenic	XYLT1;NPIPA8	.	.	8	0.04347	184	0	15	0.000226908	66106	0	NA	NA	NA	NA	NA	NA	NA
chr16	18314117	rs558351431	CCT	C	PASS	intergenic	XYLT1;NPIPA8	.	.	11	0.05978	184	0	78	0.0011735	66468	0	NA	NA	NA	NA	NA	NA	NA
chr16	18344502	rs201842520	A	AAAT	PASS	intergenic	XYLT1;NPIPA8	.	.	55	0.29891	184	2	6501	0.14083	46162	193	NA	NA	NA	NA	NA	NA	NA
chr16	18536544	rs536539665	CA	C	PASS	intronic	NOMO2	.	.	6	0.0326	184	0	40	0.000607533	65840	0	NA	NA	NA	NA	NA	NA	NA
chr16	18605992	rs77392519	T	C	PASS	ncRNA_intronic	ABCC6P1	.	.	20	0.10869	184	0	634	0.0125163	50654	1	NA	NA	NA	NA	NA	NA	NA
chr16	18606044	rs76054517	T	C	PASS	ncRNA_intronic	ABCC6P1	.	.	19	0.10326	184	0	462	0.0092142	50140	0	NA	NA	NA	NA	NA	NA	NA
chr16	18606053	rs77478692	G	C	PASS	ncRNA_intronic	ABCC6P1	.	.	14	0.07608	184	0	296	0.00548656	53950	0	NA	NA	NA	NA	NA	NA	NA
chr16	18607113	rs76541107	T	C	PASS	ncRNA_intronic	ABCC6P1	.	.	12	0.06521	184	0	187	0.00344739	54244	0	NA	NA	NA	NA	NA	NA	NA
chr16	18607123	rs75551588	T	G	PASS	ncRNA_intronic	ABCC6P1	.	.	8	0.04347	184	0	27	0.000437431	61724	0	NA	NA	NA	NA	NA	NA	NA
chr16	18607131	rs79965729	G	C	PASS	ncRNA_intronic	ABCC6P1	.	.	5	0.02717	184	0	6	9.42774e-05	63642	0	NA	NA	NA	NA	NA	NA	NA
chr16	18627296	rs199635195	G	A	PASS	intergenic	ABCC6P1;RPS15A	.	.	31	0.16847	184	0	714	0.0130425	54744	0	NA	NA	NA	NA	NA	NA	NA
chr16	18652271	rs201448738	CAG	C	PASS	intergenic	ABCC6P1;RPS15A	.	.	45	0.24456	184	9	517	0.0407857	12676	2	NA	NA	NA	NA	NA	NA	NA
chr16	18652610	rs781186090	GGT	G	PASS	intergenic	ABCC6P1;RPS15A	.	.	5	0.02717	184	0	43	0.255952	168	2	NA	NA	NA	NA	NA	NA	NA
chr16	18652739	rs779352388	ACT	A	PASS	intergenic	ABCC6P1;RPS15A	.	.	13	0.07065	184	0	457	0.277306	1648	6	NA	NA	NA	NA	NA	NA	NA
chr16	18724498	rs562166508	GA	G	PASS	intergenic	ABCC6P1;RPS15A	.	.	30	0.16304	184	4	2413	0.05773	41798	112	NA	NA	NA	NA	NA	NA	NA
chr16	18724880	rs76397392	G	A	PASS	intergenic	ABCC6P1;RPS15A	.	.	34	0.18478	184	5	2249	0.0549636	40918	158	NA	NA	NA	NA	NA	NA	NA
chr16	18732029	rs2641871	C	T	PASS	intergenic	ABCC6P1;RPS15A	.	.	100	0.54347	184	33	13818	0.315494	43798	4001	NA	NA	NA	NA	NA	NA	NA
chr16	18734324	rs201261760	A	G	PASS	intergenic	ABCC6P1;RPS15A	.	.	88	0.47826	184	11	9637	0.273483	35238	376	NA	NA	NA	NA	NA	NA	NA
chr16	18734338	rs750098507	GAGA	G	PASS	intergenic	ABCC6P1;RPS15A	.	.	54	0.29347	184	2	5238	0.130085	40266	39	NA	NA	NA	NA	NA	NA	NA
chr16	18734441	rs200460396	C	T	PASS	intergenic	ABCC6P1;RPS15A	.	.	42	0.22826	184	6	2427	0.0590511	41100	24	NA	NA	NA	NA	NA	NA	NA
chr16	18737268	rs78848434	A	G	PASS	intergenic	ABCC6P1;RPS15A	.	.	59	0.32065	184	11	4604	0.105732	43544	325	NA	NA	NA	NA	NA	NA	NA
chr16	18761152	rs201533484	AAAAAT	A	PASS	intergenic	ABCC6P1;RPS15A	.	.	109	0.59239	184	40	9513	0.384364	24750	2235	NA	NA	NA	NA	NA	NA	NA
chr16	18773958	rs140041876	G	C	PASS	intergenic	ABCC6P1;RPS15A	.	.	88	0.47826	184	26	9166	0.259572	35312	1532	NA	NA	NA	NA	NA	NA	NA
chr16	18775719	rs371265215	AT	A	PASS	intergenic	ABCC6P1;RPS15A	.	.	7	0.03804	184	0	46	0.000970341	47406	0	NA	NA	NA	NA	NA	NA	NA
chr16	18779630	rs753676459	G	C	PASS	intergenic	ABCC6P1;RPS15A	.	.	3	0.0163	184	0	3	4.4093e-05	68038	0	1	0.000227169	4402	0.000246788	0.0202366	0.221802	1
chr16	18790853	rs2641896	T	G	PASS	intergenic	ABCC6P1;RPS15A	.	.	22	0.11956	184	0	1853	0.0333477	55566	0	NA	NA	NA	NA	NA	NA	NA
chr16	18791124	rs375617812	A	G	PASS	intergenic	ABCC6P1;RPS15A	.	.	6	0.0326	184	0	65	0.00104947	61936	0	12	0.00272603	4402	4.77095e-05	0.00391218	0.00466208	0.38229
chr16	18956344	rs150354828	AAG	A	PASS	intergenic	SMG1;TMC7	.	.	10	0.05434	184	0	372	0.00551814	67414	0	NA	NA	NA	NA	NA	NA	NA
chr16	18960674	rs143573811	AATT	A	PASS	intergenic	SMG1;TMC7	.	.	6	0.0326	184	0	3	4.42687e-05	67768	0	NA	NA	NA	NA	NA	NA	NA
chr16	18961627	rs573606195	C	CA	PASS	intergenic	SMG1;TMC7	.	.	9	0.04891	184	0	193	0.00303583	63574	0	NA	NA	NA	NA	NA	NA	NA
chr16	18967767	rs12447338	C	T	PASS	intergenic	SMG1;TMC7	.	.	78	0.42391	184	2	4556	0.242031	18824	940	2560	0.581554	4402	3.48846e-05	0.00286054	<2.2E-308	<2.2E-308
chr16	19009933	rs527562624	G	A	PASS	intronic	TMC7	.	.	3	0.0163	184	0	2	2.94074e-05	68010	0	1	0.000227169	4402	0.000246788	0.0202366	0.171513	1
chr16	19018305	rs532737190	G	GT	PASS	intronic	TMC7	.	.	14	0.07608	184	0	300	0.00460702	65118	0	NA	NA	NA	NA	NA	NA	NA
chr16	19099999	rs201537714	TA	T	PASS	intergenic	COQ7;ITPRIPL2	.	.	16	0.08695	184	0	461	0.00710718	64864	3	NA	NA	NA	NA	NA	NA	NA
chr16	19149808	rs566355868	A	G	PASS	intergenic	ITPRIPL2;SYT17	.	.	12	0.06521	184	1	2356	0.443858	5308	40	NA	NA	NA	NA	NA	NA	NA
chr16	19199816	rs111475883	T	TA	PASS	intronic	SYT17	.	.	31	0.16847	184	3	13241	0.484628	27322	1416	NA	NA	NA	NA	NA	NA	NA
chr16	19253214	rs571063709	C	T	PASS	intronic	SYT17	.	.	5	0.02717	184	0	32	0.00047045	68020	0	7	0.00159019	4402	6.20008e-05	0.00508407	0.00841111	0.689711
chr16	19326180	rs142817669	CAG	C	PASS	intergenic	CLEC19A;TMC5	.	.	4	0.02173	184	0	10	0.000153903	64976	0	NA	NA	NA	NA	NA	NA	NA
chr16	19417109	rs113726245	A	C	PASS	intergenic	CLEC19A;TMC5	.	.	40	0.21739	184	0	0	0	67202	0	NA	NA	NA	NA	NA	NA	NA
chr16	19417137	rs112733681	T	G	PASS	intergenic	CLEC19A;TMC5	.	.	26	0.1413	184	0	1	1.47815e-05	67652	0	NA	NA	NA	NA	NA	NA	NA
chr16	19445511	rs72088126	AAT	A	PASS	intronic	TMC5	.	.	37	0.20108	184	3	13224	0.548213	24122	2745	NA	NA	NA	NA	NA	NA	NA
chr16	19451284	rs5816052	GA	G	PASS	UTR5	TMC5	.	.	23	0.125	184	0	1520	0.0235761	64472	12	NA	NA	NA	NA	NA	NA	NA
chr16	19502271	rs36133167	T	C	PASS	intronic	TMC5	.	.	79	0.42934	184	17	8878	0.25373	34990	2094	NA	NA	NA	NA	NA	NA	NA
chr16	19568133	rs16972189	T	G	PASS	intronic	VPS35L	.	.	34	0.18478	184	2	9907	0.415632	23836	730	665	0.151068	4402	0.209633	1	1.59852e-272	1.31079e-270
chr16	19585922	rs541596928	CT	C	PASS	intronic	VPS35L	.	.	24	0.13043	184	0	187	0.00286081	65366	0	NA	NA	NA	NA	NA	NA	NA
chr16	19586883	rs376319436	TA	T	PASS	intronic	VPS35L	.	.	51	0.27717	184	0	2884	0.0482969	59714	57	NA	NA	NA	NA	NA	NA	NA
chr16	19689803	rs776896300	AT	A	PASS	intronic	VPS35L	.	.	52	0.2826	184	0	216	0.00335133	64452	0	NA	NA	NA	NA	NA	NA	NA
chr16	19690475	rs9926175	A	G	PASS	intronic	VPS35L	.	.	15	0.08152	184	1	3662	0.494999	7398	125	NA	NA	NA	NA	NA	NA	NA
chr16	19751136	rs34132517	C	CA	PASS	intronic	IQCK	.	.	10	0.05434	184	0	52	0.000797889	65172	0	NA	NA	NA	NA	NA	NA	NA
chr16	20080205	rs58603103	AT	A	PASS	intronic	GPR139	.	.	52	0.2826	184	8	9177	0.138806	66114	635	NA	NA	NA	NA	NA	NA	NA
chr16	20139412	rs71659836	AAC	A	PASS	intergenic	GPR139;GP2	.	.	19	0.10326	184	0	91	0.00137417	66222	0	NA	NA	NA	NA	NA	NA	NA
chr16	20195633	rs148932407	GTC	G	PASS	intergenic	GPR139;GP2	.	.	12	0.06521	184	0	18	0.000269469	66798	0	NA	NA	NA	NA	NA	NA	NA
chr16	20213799	rs5816088	T	TG	PASS	intergenic	GPR139;GP2	.	.	25	0.13586	184	1	8741	0.318991	27402	570	NA	NA	NA	NA	NA	NA	NA
chr16	20221586	rs74013833	C	T	PASS	intergenic	GPR139;GP2	.	.	25	0.13586	184	1	8736	0.531775	16428	574	480	0.109041	4402	0.277939	1	<2.2E-308	<2.2E-308
chr16	20221595	rs73533598	C	T	PASS	intergenic	GPR139;GP2	.	.	25	0.13586	184	1	8740	0.53176	16436	571	480	0.109041	4402	0.277939	1	<2.2E-308	<2.2E-308
chr16	20242257	rs761235031	GT	G	PASS	intergenic	GPR139;GP2	.	.	39	0.21195	184	0	4102	0.0624581	65676	89	NA	NA	NA	NA	NA	NA	NA
chr16	20242259	rs572293309	T	TG	PASS	intergenic	GPR139;GP2	.	.	11	0.05978	184	0	165	0.00296539	55642	7	NA	NA	NA	NA	NA	NA	NA
chr16	20264404	rs151058830	TTC	T	PASS	intergenic	GPR139;GP2	.	.	7	0.03804	184	0	7	0.000104064	67266	0	NA	NA	NA	NA	NA	NA	NA
chr16	20514370	rs60623852	G	GTA	PASS	intergenic	ACSM2A;ACSM2B	.	.	13	0.07065	184	0	717	0.0108452	66112	8	NA	NA	NA	NA	NA	NA	NA
chr16	20569665	rs36075268	C	T	PASS	intronic	ACSM2B	.	.	30	0.16304	184	4	2433	0.0470691	51690	101	NA	NA	NA	NA	NA	NA	NA
chr16	20573282	rs28633991	A	G	PASS	intronic	ACSM2B	.	.	42	0.22826	184	6	13731	0.493566	27820	1366	862	0.19582	4402	0.297731	1	1.22E-320	9.97E-319
chr16	20584062	rs200443441	T	C	PASS	intronic	ACSM2B	.	.	9	0.04891	184	0	98	0.0015831	61904	0	NA	NA	NA	NA	NA	NA	NA
chr16	20584091	rs200134366	GA	G	PASS	intronic	ACSM2B	.	.	15	0.08152	184	0	399	0.00670543	59504	0	NA	NA	NA	NA	NA	NA	NA
chr16	20605572	rs200125450	C	CTGAT	PASS	intergenic	ACSM2B;ACSM1	.	.	6	0.0326	184	0	49	0.000751534	65200	0	NA	NA	NA	NA	NA	NA	NA
chr16	20660867	rs146266221	TTC	T	PASS	intronic	ACSM1	.	.	20	0.10869	184	0	66	0.000990366	66642	0	NA	NA	NA	NA	NA	NA	NA
chr16	20937845	rs375491798	C	CA	PASS	intergenic	LYRM1;DNAH3	.	.	7	0.03804	184	0	43	0.000643443	66828	0	NA	NA	NA	NA	NA	NA	NA
chr16	21019525	rs148269667	GTC	G	PASS	intronic	DNAH3	.	.	7	0.03804	184	0	9	0.000133821	67254	0	NA	NA	NA	NA	NA	NA	NA
chr16	21060319	rs551831840	CT	C	PASS	intronic	DNAH3	.	.	26	0.1413	184	0	1749	0.0269716	64846	30	NA	NA	NA	NA	NA	NA	NA
chr16	21079083	rs57644390	G	A	PASS	intronic	DNAH3	.	.	8	0.04347	184	0	4407	0.169435	26010	345	NA	NA	NA	NA	NA	NA	NA
chr16	21080419	rs200491604	TG	T	PASS	intronic	DNAH3	.	.	39	0.21195	184	4	13477	0.427055	31558	1324	NA	NA	NA	NA	NA	NA	NA
chr16	21141108	rs35841973	T	C	PASS	intronic	DNAH3	.	.	44	0.23913	184	7	16365	0.564934	28968	1927	NA	NA	NA	NA	NA	NA	NA
chr16	21142797	rs183135722	G	A	PASS	intronic	DNAH3	.	.	42	0.22826	184	7	15783	0.474591	33256	1829	NA	NA	NA	NA	NA	NA	NA
chr16	21161551	rs66585774	AT	A	PASS	intronic	DNAH3	.	.	9	0.04891	184	0	181	0.00287475	62962	6	NA	NA	NA	NA	NA	NA	NA
chr16	21197793	rs113217825	C	CA	PASS	intergenic	TMEM159;ZP2	.	.	11	0.05978	184	0	36	0.000590609	60954	0	NA	NA	NA	NA	NA	NA	NA
chr16	21310617	rs202208810	G	GT	PASS	intronic	CRYM	.	.	7	0.03804	184	0	31	0.000468009	66238	0	NA	NA	NA	NA	NA	NA	NA
chr16	21334079	rs201895607	T	C	PASS	intergenic	CRYM-AS1;SNX29P1	.	.	7	0.03804	184	0	152	0.00226683	67054	0	NA	NA	NA	NA	NA	NA	NA
chr16	21366282	rs62046344	T	C	PASS	ncRNA_intronic	SNX29P1	.	.	17	0.09239	184	0	950	0.0184911	51376	0	NA	NA	NA	NA	NA	NA	NA
chr16	21390657	rs74316209	C	T	PASS	ncRNA_intronic	SNX29P1	.	.	27	0.14673	184	0	1530	0.0278638	54910	0	NA	NA	NA	NA	NA	NA	NA
chr16	21392733	rs370584086	C	CT	PASS	ncRNA_intronic	SNX29P1	.	.	9	0.04891	184	0	309	0.00487951	63326	0	NA	NA	NA	NA	NA	NA	NA
chr16	21396859	rs368310563	CT	C	PASS	ncRNA_intronic	SNX29P1	.	.	17	0.09239	184	0	60	0.000923617	64962	0	NA	NA	NA	NA	NA	NA	NA
chr16	21475169	rs202041804	C	T	PASS	ncRNA_exonic	SMG1P3	.	.	22	0.11956	184	3	1661	0.0252808	65702	4	NA	NA	NA	NA	NA	NA	NA
chr16	21486426	rs566583300	AT	A	PASS	ncRNA_intronic	SMG1P3	.	.	12	0.06521	184	0	1463	0.275622	5308	1	NA	NA	NA	NA	NA	NA	NA
chr16	21487071	rs202057304	T	TA	PASS	ncRNA_intronic	SMG1P3	.	.	56	0.30434	184	12	18202	0.671017	27126	4740	NA	NA	NA	NA	NA	NA	NA
chr16	21518123	rs201417201	AT	A	PASS	upstream	MIR3680-1;MIR3680-2	.	.	50	0.27173	184	0	5130	0.0795842	64460	8	NA	NA	NA	NA	NA	NA	NA
chr16	21630748	rs10717867	CT	C	PASS	intronic	METTL9	.	.	166	0.90217	184	74	64558	0.976613	66104	31522	NA	NA	NA	NA	NA	NA	NA
chr16	21636062	rs201717884	TA	T	PASS	intronic	METTL9	.	.	20	0.10869	184	0	230	0.00355399	64716	0	NA	NA	NA	NA	NA	NA	NA
chr16	21636064	rs200017912	A	T	PASS	intronic	METTL9	.	.	12	0.06521	184	0	139	0.00209976	66198	0	4	0.000908678	4402	1.93389e-14	1.58579e-12	0.115465	1
chr16	21677154	rs796956897	A	AT	PASS	intronic	OTOA	.	.	5	0.02717	184	0	21	0.000318781	65876	0	NA	NA	NA	NA	NA	NA	NA
chr16	21682936	rs112474466	G	GA	PASS	intronic	OTOA	.	.	7	0.03804	184	0	92	0.00145069	63418	0	NA	NA	NA	NA	NA	NA	NA
chr16	21686659	rs58322755	A	G	PASS	intronic	OTOA	.	.	12	0.06521	184	0	4571	0.275196	16610	229	NA	NA	NA	NA	NA	NA	NA
chr16	21719093	rs562004649	TC	T	PASS	intronic	OTOA	.	.	24	0.13043	184	1	5630	0.425227	13240	438	NA	NA	NA	NA	NA	NA	NA
chr16	21726763	rs201522705	TG	T	PASS	intronic	OTOA	.	.	9	0.04891	184	0	124	0.00185779	66746	1	NA	NA	NA	NA	NA	NA	NA
chr16	21797221	rs138089592	AT	A	PASS	intergenic	OTOA;RRN3P1	.	.	14	0.07608	184	0	86	0.00129347	66488	1	NA	NA	NA	NA	NA	NA	NA
chr16	21817392	rs370774778	T	C	PASS	ncRNA_intronic	RRN3P1	.	.	5	0.02717	184	0	12	0.000181028	66288	0	NA	NA	NA	NA	NA	NA	NA
chr16	21817398	rs144931984	T	TA	PASS	ncRNA_intronic	RRN3P1	.	.	10	0.05434	184	0	95	0.0015329	61974	0	NA	NA	NA	NA	NA	NA	NA
chr16	21902060	rs202195567	G	GA	PASS	intergenic	LOC100190986;UQCRC2	.	.	20	0.10869	184	0	1282	0.0235705	54390	11	NA	NA	NA	NA	NA	NA	NA
chr16	21937734	rs369472911	CATTT	C	PASS	intergenic	LOC100190986;UQCRC2	.	.	6	0.0326	184	0	21	0.000739801	28386	0	NA	NA	NA	NA	NA	NA	NA
chr16	21977481	rs200489119	AT	A	PASS	intronic	UQCRC2	.	.	8	0.04347	184	0	27	0.00045424	59440	0	NA	NA	NA	NA	NA	NA	NA
chr16	21988676	rs577179217	TA	T	PASS	intronic	UQCRC2	.	.	13	0.07065	184	0	65	0.000990431	65628	0	NA	NA	NA	NA	NA	NA	NA
chr16	22249970	rs111341257	C	CA	PASS	intronic	EEF2K	.	.	28	0.15217	184	4	13862	0.366409	37832	1481	NA	NA	NA	NA	NA	NA	NA
chr16	22329421	rs140511134	CT	C	PASS	intronic	POLR3E	.	.	15	0.08152	184	0	98	0.00149564	65524	0	NA	NA	NA	NA	NA	NA	NA
chr16	22428232	rs67738113	AT	A	PASS	intergenic	MFSD13B;RRN3P3	.	.	45	0.24456	184	0	5543	0.0840052	65984	239	NA	NA	NA	NA	NA	NA	NA
chr16	22648731	rs199551087	AT	A	PASS	intergenic	OTOAP1;HS3ST2	.	.	8	0.04347	184	0	198	0.002951	67096	1	NA	NA	NA	NA	NA	NA	NA
chr16	22662051	rs71902068	GA	G	PASS	intergenic	OTOAP1;HS3ST2	.	.	32	0.17391	184	0	2232	0.0343427	64992	3	NA	NA	NA	NA	NA	NA	NA
chr16	22664045	rs113390287	AT	A	PASS	intergenic	OTOAP1;HS3ST2	.	.	22	0.11956	184	1	2197	0.0325839	67426	3	NA	NA	NA	NA	NA	NA	NA
chr16	22665184	rs71213770	CA	C	PASS	intergenic	OTOAP1;HS3ST2	.	.	28	0.15217	184	1	2882	0.0440511	65424	4	NA	NA	NA	NA	NA	NA	NA
chr16	22665501	rs75430232	C	G	PASS	intergenic	OTOAP1;HS3ST2	.	.	22	0.11956	184	1	2201	0.0326238	67466	3	206	0.0467969	4402	9.26425e-05	0.00759669	1.48646e-06	0.00012189
chr16	22669151	rs372233577	C	T	PASS	intergenic	OTOAP1;HS3ST2	.	.	22	0.11956	184	1	1955	0.029306	66710	2	NA	NA	NA	NA	NA	NA	NA
chr16	22699443	rs12445354	A	T	PASS	intergenic	OTOAP1;HS3ST2	.	.	31	0.16847	184	0	679	0.0124862	54380	0	101	0.0229441	4402	1.90628e-16	1.56315e-14	1.01161e-07	8.29519e-06
chr16	22703181	rs113732177	AT	A	PASS	intergenic	OTOAP1;HS3ST2	.	.	30	0.16304	184	0	221	0.00331116	66744	0	NA	NA	NA	NA	NA	NA	NA
chr16	22710794	rs72768958	C	T	PASS	intergenic	OTOAP1;HS3ST2	.	.	2	0.01086	184	0	2570	0.224024	11472	70	92	0.0208996	4402	0.58975	1	6.87434e-275	5.63696e-273
chr16	22896783	rs537239881	G	GT	PASS	intronic	HS3ST2	.	.	7	0.03804	184	0	63	0.000965428	65256	0	NA	NA	NA	NA	NA	NA	NA
chr16	22916745	rs766253100	G	GT	PASS	intronic	HS3ST2	.	.	9	0.04891	184	0	244	0.00379566	64284	0	NA	NA	NA	NA	NA	NA	NA
chr16	22925464	rs752345485	TA	T	PASS	intronic	HS3ST2	.	.	33	0.17934	184	0	278	0.00432241	64316	0	NA	NA	NA	NA	NA	NA	NA
chr16	22944067	rs538483595	A	T	PASS	intergenic	HS3ST2;USP31	.	.	7	0.03804	184	0	27	0.000402325	67110	0	NA	NA	NA	NA	NA	NA	NA
chr16	23036753	rs200472273	AAAAGGAAAG	A	PASS	intergenic	HS3ST2;USP31	.	.	6	0.0326	184	0	13	0.000913435	14232	1	NA	NA	NA	NA	NA	NA	NA
chr16	23158304	rs199597184	AT	A	PASS	intronic	USP31	.	.	10	0.05434	184	0	40	0.000606171	65988	0	NA	NA	NA	NA	NA	NA	NA
chr16	23199339	rs150178588	TTC	T	PASS	intronic	SCNN1G	.	.	6	0.0326	184	0	6	8.89574e-05	67448	0	NA	NA	NA	NA	NA	NA	NA
chr16	23264803	rs533468448	A	ATAT	PASS	intergenic	SCNN1G;SCNN1B	.	.	72	0.3913	184	33	12301	0.608719	20208	4959	NA	NA	NA	NA	NA	NA	NA
chr16	23268488	rs200354312	TTTTC	T	PASS	intergenic	SCNN1G;SCNN1B	.	.	6	0.0326	184	0	77	0.00117982	65264	2	NA	NA	NA	NA	NA	NA	NA
chr16	23282631	rs113754535	C	CT	PASS	intergenic	SCNN1G;SCNN1B	.	.	6	0.0326	184	0	13	0.000196642	66110	0	NA	NA	NA	NA	NA	NA	NA
chr16	23288956	rs369893678	A	T	PASS	intergenic	SCNN1G;SCNN1B	.	.	121	0.6576	184	41	14225	0.442678	32134	2642	NA	NA	NA	NA	NA	NA	NA
chr16	23312735	rs137987811	GGA	G	PASS	upstream	SCNN1B	.	.	4	0.02173	184	0	9	0.000135265	66536	0	NA	NA	NA	NA	NA	NA	NA
chr16	23375138	rs113389996	CA	C	PASS	intronic	SCNN1B	.	.	7	0.03804	184	0	44	0.000742541	59256	0	NA	NA	NA	NA	NA	NA	NA
chr16	23466993	rs78395810	C	T	PASS	intergenic	COG7;GGA2	.	.	17	0.09239	184	0	654	0.0125832	51974	0	112	0.025443	4402	1.18391e-05	0.000970808	1.63746e-10	1.34271e-08
chr16	23466994	rs80205053	G	A	PASS	intergenic	COG7;GGA2	.	.	17	0.09239	184	0	596	0.0114294	52146	0	112	0.025443	4402	1.18391e-05	0.000970808	7.19002e-13	5.89582e-11
chr16	23467002	rs76756326	A	G	PASS	intergenic	COG7;GGA2	.	.	18	0.09782	184	0	329	0.00605069	54374	0	104	0.0236256	4402	1.22313e-06	0.000100297	9.8615e-27	8.08643e-25
chr16	23467017	rs76828675	A	C	PASS	intergenic	COG7;GGA2	.	.	15	0.08152	184	0	36	0.000588197	61204	0	NA	NA	NA	NA	NA	NA	NA
chr16	23532724	rs563341460	AT	A	PASS	UTR3	EARS2	.	.	28	0.15217	184	0	206	0.0031667	65052	0	NA	NA	NA	NA	NA	NA	NA
chr16	23553019	rs55991445	T	TC	PASS	intronic	EARS2	.	.	113	0.61413	184	25	53481	0.80155	66722	21327	NA	NA	NA	NA	NA	NA	NA
chr16	23658455	rs144814992	GGT	G	PASS	intronic	DCTN5	.	.	27	0.14673	184	1	13848	0.331832	41732	1340	NA	NA	NA	NA	NA	NA	NA
chr16	23748852	rs201375978	ATCCT	A	PASS	intergenic	ERN2;CHP2	.	.	28	0.15217	184	5	11907	0.328234	36276	1282	NA	NA	NA	NA	NA	NA	NA
chr16	23813093	rs368785832	TCCCCTC	T	PASS	intergenic	CHP2;PRKCB	.	.	40	0.21739	184	13	9656	0.44469	21714	2463	NA	NA	NA	NA	NA	NA	NA
chr16	23820372	rs201287974	AG	A	PASS	intergenic	CHP2;PRKCB	.	.	4	0.02173	184	0	18	0.000267388	67318	0	NA	NA	NA	NA	NA	NA	NA
chr16	23874517	rs56068415	G	A	PASS	intronic	PRKCB	.	.	46	0.25	184	7	13795	0.508965	27104	1529	1108	0.251704	4402	1	1	1.21888e-230	9.99479e-229
chr16	23875233	rs147885919	TTC	T	PASS	intronic	PRKCB	.	.	4	0.02173	184	0	4	5.91541e-05	67620	0	NA	NA	NA	NA	NA	NA	NA
chr16	23886803	rs112809690	T	G	PASS	intronic	PRKCB	.	.	1	0.00543	184	0	289	0.177301	1630	8	NA	NA	NA	NA	NA	NA	NA
chr16	23886817	rs756593306	TA	T	PASS	intronic	PRKCB	.	.	11	0.05978	184	0	131	0.00238973	54818	1	NA	NA	NA	NA	NA	NA	NA
chr16	23886883	rs10664783	C	CAT	PASS	intronic	PRKCB	.	.	143	0.77717	184	62	38793	0.926201	41884	18199	NA	NA	NA	NA	NA	NA	NA
chr16	23886931	rs770801772	TCA	T	PASS	intronic	PRKCB	.	.	12	0.06521	184	3	143	0.00743012	19246	5	NA	NA	NA	NA	NA	NA	NA
chr16	23886938	rs10577968	CAT	C	PASS	intronic	PRKCB	.	.	81	0.44021	184	30	605	0.0416208	14536	27	NA	NA	NA	NA	NA	NA	NA
chr16	23887109	rs753866510	TCACA	T	PASS	intronic	PRKCB	.	.	71	0.38586	184	20	877	0.0278448	31496	191	NA	NA	NA	NA	NA	NA	NA
chr16	23993492	rs145946412	CCCTTT	C	PASS	intronic	PRKCB	.	.	3	0.0163	184	0	3743	0.266254	14058	846	NA	NA	NA	NA	NA	NA	NA
chr16	24058858	rs796565689	TA	T	PASS	intronic	PRKCB	.	.	38	0.20652	184	0	190	0.00322285	58954	0	NA	NA	NA	NA	NA	NA	NA
chr16	24062258	rs201574079	AT	A	PASS	intronic	PRKCB	.	.	19	0.10326	184	0	438	0.00671779	65200	1	NA	NA	NA	NA	NA	NA	NA
chr16	24169874	rs62028461	T	A	PASS	intronic	PRKCB	.	.	17	0.09239	184	1	6742	0.483852	13934	333	NA	NA	NA	NA	NA	NA	NA
chr16	24191270	rs796325640	AT	A	PASS	intronic	PRKCB	.	.	7	0.03804	184	0	54	0.00082675	65316	0	NA	NA	NA	NA	NA	NA	NA
chr16	24199911	rs112860520	TA	T	PASS	intronic	PRKCB	.	.	8	0.04347	184	0	37	0.00056202	65834	0	NA	NA	NA	NA	NA	NA	NA
chr16	24219933	rs757809248	CT	C	PASS	intronic	PRKCB	.	.	7	0.03804	184	0	28	0.000423703	66084	0	NA	NA	NA	NA	NA	NA	NA
chr16	24300193	rs143449429	AAC	A	PASS	intronic	CACNG3	.	.	6	0.0326	184	0	32	0.000480322	66622	0	NA	NA	NA	NA	NA	NA	NA
chr16	24330934	rs58381503	T	A	PASS	intronic	CACNG3	.	.	13	0.07065	184	0	5544	0.358696	15456	223	NA	NA	NA	NA	NA	NA	NA
chr16	24338771	rs62030063	A	G	PASS	intronic	CACNG3	.	.	11	0.05978	184	0	226	0.00381332	59266	1	NA	NA	NA	NA	NA	NA	NA
chr16	24444158	rs111698411	T	C	PASS	intergenic	CACNG3;RBBP6	.	.	7	0.03804	184	0	32	0.000979012	32686	0	85	0.0193094	4402	0.0970873	1	1.09309e-52	8.96331e-51
chr16	24491579	rs373510792	ATC	A	PASS	intergenic	CACNG3;RBBP6	.	.	3	0.0163	184	0	3	4.73067e-05	63416	0	NA	NA	NA	NA	NA	NA	NA
chr16	24526132	rs796425860	AT	A	PASS	intergenic	CACNG3;RBBP6	.	.	8	0.04347	184	0	114	0.00172393	66128	0	NA	NA	NA	NA	NA	NA	NA
chr16	24688050	rs775821949	T	C	PASS	intronic	TNRC6A	.	.	3	0.0163	184	0	2	2.94074e-05	68010	0	NA	NA	NA	NA	NA	NA	NA
chr16	24713502	rs200219393	TC	T	PASS	intronic	TNRC6A	.	.	4	0.02173	184	0	9	0.000144546	62264	0	NA	NA	NA	NA	NA	NA	NA
chr16	24724242	rs10654373	G	GTA	PASS	intronic	TNRC6A	.	.	24	0.13043	184	4	2287	0.0349994	65344	43	NA	NA	NA	NA	NA	NA	NA
chr16	24726200	rs566800021	G	GT	PASS	intronic	TNRC6A	.	.	26	0.1413	184	0	942	0.0146857	64144	9	NA	NA	NA	NA	NA	NA	NA
chr16	24803909	rs72770410	A	C	PASS	intronic	TNRC6A	.	.	11	0.05978	184	0	4578	0.226163	20242	186	227	0.0515675	4402	0.609198	1	2.37117e-194	1.94436e-192
chr16	24830838	rs111316847	TG	T	PASS	intronic	TNRC6A	.	.	9	0.04891	184	0	68	0.0010237	66426	0	NA	NA	NA	NA	NA	NA	NA
chr16	24903750	rs187831357	G	T	PASS	intronic	SLC5A11	.	.	4	0.02173	184	0	15	0.000228812	65556	0	5	0.00113585	4402	0.000269805	0.022124	0.0068744	0.563701
chr16	24914509	rs796872831	G	GT	PASS	intronic	SLC5A11	.	.	17	0.09239	184	0	111	0.00173617	63934	0	NA	NA	NA	NA	NA	NA	NA
chr16	24948437	rs10639914	G	GA	PASS	intronic	ARHGAP17	.	.	10	0.05434	184	0	157	0.00256695	61162	0	NA	NA	NA	NA	NA	NA	NA
chr16	24949682	rs372920876	C	CA	PASS	intronic	ARHGAP17	.	.	9	0.04891	184	0	34	0.000525681	64678	0	NA	NA	NA	NA	NA	NA	NA
chr16	24985909	rs367931662	AT	A	PASS	intronic	ARHGAP17	.	.	9	0.04891	184	0	10	0.000150191	66582	0	NA	NA	NA	NA	NA	NA	NA
chr16	25013400	rs758109158	TA	T	PASS	intronic	ARHGAP17	.	.	48	0.26086	184	0	735	0.0122117	60188	1	NA	NA	NA	NA	NA	NA	NA
chr16	25017606	rs144748526	TA	T	PASS	intronic	ARHGAP17	.	.	29	0.1576	184	0	266	0.004207	63228	0	NA	NA	NA	NA	NA	NA	NA
chr16	25049612	rs200268716	AG	A	PASS	intergenic	LOC554206;LINC02175	.	.	6	0.0326	184	0	84	0.00124275	67592	0	NA	NA	NA	NA	NA	NA	NA
chr16	25066473	rs76381933	C	T	PASS	intergenic	LOC554206;LINC02175	.	.	44	0.23913	184	22	14200	0.990928	14330	7091	NA	NA	NA	NA	NA	NA	NA
chr16	25070061	rs71156476	C	CA	PASS	intergenic	LOC554206;LINC02175	.	.	22	0.11956	184	0	8071	0.527378	15304	470	NA	NA	NA	NA	NA	NA	NA
chr16	25074040	rs867610260	T	G	PASS	intergenic	LOC554206;LINC02175	.	.	1	0.00543	184	0	5269	0.325568	16184	14	NA	NA	NA	NA	NA	NA	NA
chr16	25092751	rs369991180	T	TTATTA	PASS	intergenic	LINC02175;LCMT1-AS1	.	.	40	0.21739	184	4	10124	0.464106	21814	958	NA	NA	NA	NA	NA	NA	NA
chr16	25092753	rs6416626	T	A	PASS	intergenic	LINC02175;LCMT1-AS1	.	.	5	0.02717	184	0	1824	0.208124	8764	37	NA	NA	NA	NA	NA	NA	NA
chr16	25204437	rs564310057	A	T	PASS	intergenic	LCMT1;AQP8	.	.	25	0.13586	184	4	356	0.0106072	33562	2	NA	NA	NA	NA	NA	NA	NA
chr16	25204445	rs763408176	TGG	T	PASS	intergenic	LCMT1;AQP8	.	.	11	0.05978	184	2	110	0.00283886	38748	0	NA	NA	NA	NA	NA	NA	NA
chr16	25276352	rs528749481	T	TTTTTC	PASS	intergenic	ZKSCAN2;HS3ST4	.	.	9	0.04891	184	0	51	0.000835299	61056	0	NA	NA	NA	NA	NA	NA	NA
chr16	25320213	rs868577320	T	C	PASS	intergenic	ZKSCAN2;HS3ST4	.	.	3	0.0163	184	0	1	1.68759e-05	59256	0	NA	NA	NA	NA	NA	NA	NA
chr16	25340509	rs67482681	C	T	PASS	intergenic	ZKSCAN2;HS3ST4	.	.	39	0.21195	184	17	15790	0.496885	31778	7182	NA	NA	NA	NA	NA	NA	NA
chr16	25340969	rs36086371	C	T	PASS	intergenic	ZKSCAN2;HS3ST4	.	.	39	0.21195	184	17	16077	0.498234	32268	7325	1136	0.258065	4402	0.168686	1	7.17478e-206	5.88332e-204
chr16	25341207	rs7187901	G	A	PASS	intergenic	ZKSCAN2;HS3ST4	.	.	31	0.16847	184	13	13439	0.417024	32226	6016	1014	0.23035	4402	0.0488214	1	7.44037e-133	6.1011e-131
chr16	25341372	rs7187656	A	G	PASS	intergenic	ZKSCAN2;HS3ST4	.	.	31	0.16847	184	13	13281	0.415603	31956	5937	1013	0.230123	4402	0.0589836	1	3.49892e-131	2.86911e-129
chr16	25347374	rs774663535	T	TCCC	PASS	intergenic	ZKSCAN2;HS3ST4	.	.	99	0.53804	184	29	9942	0.345809	28750	1823	NA	NA	NA	NA	NA	NA	NA
chr16	25365566	rs9930256	T	C	PASS	intergenic	ZKSCAN2;HS3ST4	.	.	19	0.10326	184	1	7509	0.259181	28972	443	NA	NA	NA	NA	NA	NA	NA
chr16	25385244	rs796312745	CT	C	PASS	intergenic	ZKSCAN2;HS3ST4	.	.	18	0.09782	184	0	112	0.00172952	64758	0	NA	NA	NA	NA	NA	NA	NA
chr16	25599462	rs141055472	CTTTCTTTCTTTT	C	PASS	intergenic	ZKSCAN2;HS3ST4	.	.	7	0.03804	184	3	20788	0.469064	44318	6245	NA	NA	NA	NA	NA	NA	NA
chr16	25656896	rs574295121	TA	T	PASS	intergenic	ZKSCAN2;HS3ST4	.	.	25	0.13586	184	0	335	0.00527161	63548	0	NA	NA	NA	NA	NA	NA	NA
chr16	25662482	rs375687987	G	A	PASS	intergenic	ZKSCAN2;HS3ST4	.	.	8	0.04347	184	0	2904	0.508403	5712	75	222	0.0504316	4402	0.862605	1	<2.2E-308	<2.2E-308
chr16	25670555	rs373306917	AAG	A	PASS	intergenic	ZKSCAN2;HS3ST4	.	.	20	0.10869	184	0	6265	0.303478	20644	251	NA	NA	NA	NA	NA	NA	NA
chr16	25703626	rs533546276	AGCG	A	PASS	UTR5	HS3ST4	.	.	16	0.08695	184	7	48035	0.798481	60158	19223	NA	NA	NA	NA	NA	NA	NA
chr16	25726668	rs57882177	CA	C	PASS	intronic	HS3ST4	.	.	155	0.84239	184	63	60417	0.982774	61476	29684	NA	NA	NA	NA	NA	NA	NA
chr16	25817641	rs376606482	CGT	C	PASS	intronic	HS3ST4	.	.	3	0.0163	184	0	0	0	67658	0	NA	NA	NA	NA	NA	NA	NA
chr16	25885548	rs570251963	G	GA	PASS	intronic	HS3ST4	.	.	5	0.02717	184	0	46	0.000693628	66318	0	NA	NA	NA	NA	NA	NA	NA
chr16	26113576	rs9939950	G	A	PASS	intronic	HS3ST4	.	.	36	0.19565	184	5	15950	0.54474	29280	1881	857	0.194684	4402	1	1	<2.2E-308	<2.2E-308
chr16	26183436	rs8050417	T	A	PASS	intergenic	HS3ST4;C16orf82	.	.	13	0.07065	184	2	78	0.00294317	26502	0	NA	NA	NA	NA	NA	NA	NA
chr16	26212334	rs145232357	AAG	A	PASS	intergenic	HS3ST4;C16orf82	.	.	6	0.0326	184	0	3	4.45408e-05	67354	0	NA	NA	NA	NA	NA	NA	NA
chr16	26236896	rs201242522	C	CT	PASS	intergenic	HS3ST4;C16orf82	.	.	29	0.1576	184	0	172	0.0026178	65704	0	NA	NA	NA	NA	NA	NA	NA
chr16	26320687	rs556209917	G	GT	PASS	intergenic	HS3ST4;C16orf82	.	.	9	0.04891	184	0	115	0.00174037	66078	0	NA	NA	NA	NA	NA	NA	NA
chr16	26336959	rs79875179	G	GAATC	PASS	intergenic	HS3ST4;C16orf82	.	.	27	0.14673	184	1	9446	0.330603	28572	665	NA	NA	NA	NA	NA	NA	NA
chr16	26385406	rs11647260	A	G	PASS	intergenic	HS3ST4;C16orf82	.	.	26	0.1413	184	1	11413	0.540337	21122	915	NA	NA	NA	NA	NA	NA	NA
chr16	26465825	rs139343101	AAT	A	PASS	intergenic	HS3ST4;C16orf82	.	.	9	0.04891	184	0	8	0.000118842	67316	0	NA	NA	NA	NA	NA	NA	NA
chr16	26503122	rs141869644	CCT	C	PASS	intergenic	HS3ST4;C16orf82	.	.	11	0.05978	184	0	44	0.000658032	66866	0	NA	NA	NA	NA	NA	NA	NA
chr16	26526976	rs191866524	T	C	PASS	intergenic	HS3ST4;C16orf82	.	.	11	0.05978	184	1	532	0.00782054	68026	2	61	0.0138573	4402	0.000114316	0.00937389	6.45696e-05	0.00529471
chr16	26608466	rs35087701	CT	C	PASS	intergenic	HS3ST4;C16orf82	.	.	48	0.26086	184	2	8034	0.122645	65506	467	NA	NA	NA	NA	NA	NA	NA
chr16	26740278	rs147794254	TTC	T	PASS	intergenic	HS3ST4;C16orf82	.	.	3	0.0163	184	0	2	2.95753e-05	67624	0	NA	NA	NA	NA	NA	NA	NA
chr16	26758655	rs368832743	CCT	C	PASS	intergenic	HS3ST4;C16orf82	.	.	5	0.02717	184	0	4	5.94001e-05	67340	0	NA	NA	NA	NA	NA	NA	NA
chr16	26812420	rs148140378	ATG	A	PASS	intergenic	HS3ST4;C16orf82	.	.	4	0.02173	184	0	6	8.92777e-05	67206	0	NA	NA	NA	NA	NA	NA	NA
chr16	26822963	rs12925349	C	T	PASS	intergenic	HS3ST4;C16orf82	.	.	98	0.5326	184	27	9836	0.340346	28900	1637	NA	NA	NA	NA	NA	NA	NA
chr16	26866668	rs369116580	TAAG	T	PASS	intergenic	HS3ST4;C16orf82	.	.	9	0.04891	184	0	11	0.000163084	67450	0	NA	NA	NA	NA	NA	NA	NA
chr16	26959616	rs59408505	T	G	PASS	intergenic	HS3ST4;C16orf82	.	.	38	0.20652	184	2	17934	0.614641	29178	3721	NA	NA	NA	NA	NA	NA	NA
chr16	26959617	rs868007211	T	G	PASS	intergenic	HS3ST4;C16orf82	.	.	12	0.06521	184	0	279	0.00438831	63578	26	NA	NA	NA	NA	NA	NA	NA
chr16	26963254	rs375026191	AACCAAACAGAATGCTCCTTGGAAATGTCCCACTCGAGAGTGGGGAGGCTGGGGCATTTATCCACCACCTCACATCTGATGGTGGTTGAGGGTTTCCCCGGGGCTGTTAACTTCACTTCCTGGTTGCACCTGC	A	PASS	intergenic	HS3ST4;C16orf82	.	.	69	0.375	184	10	1768	0.0285853	61850	191	NA	NA	NA	NA	NA	NA	NA
chr16	26965578	rs72785207	A	G	PASS	intergenic	HS3ST4;C16orf82	.	.	25	0.13586	184	3	11163	0.347952	32082	880	NA	NA	NA	NA	NA	NA	NA
chr16	26970116	rs28722807	T	A	PASS	intergenic	HS3ST4;C16orf82	.	.	30	0.16304	184	3	10426	0.520779	20020	887	NA	NA	NA	NA	NA	NA	NA
chr16	26970118	rs201879077	T	A	PASS	intergenic	HS3ST4;C16orf82	.	.	8	0.04347	184	0	3532	0.177131	19940	121	NA	NA	NA	NA	NA	NA	NA
chr16	27036188	rs868319673	C	A	PASS	intergenic	HS3ST4;C16orf82	.	.	48	0.26086	184	12	16715	0.604084	27670	2957	NA	NA	NA	NA	NA	NA	NA
chr16	27036194	rs144592480	C	A	PASS	intergenic	HS3ST4;C16orf82	.	.	46	0.25	184	10	16956	0.593282	28580	3190	NA	NA	NA	NA	NA	NA	NA
chr16	27036197	rs61650366	C	CA	PASS	intergenic	HS3ST4;C16orf82	.	.	23	0.125	184	2	2606	0.286689	9090	115	NA	NA	NA	NA	NA	NA	NA
chr16	27188379	rs368098594	AAG	A	PASS	intergenic	C16orf82;KDM8	.	.	4	0.02173	184	0	2	2.95709e-05	67634	0	NA	NA	NA	NA	NA	NA	NA
chr16	27249865	rs67952954	T	TTC	PASS	intronic	NSMCE1	.	.	6	0.0326	184	0	18	0.0011465	15700	0	NA	NA	NA	NA	NA	NA	NA
chr16	27261800	rs564189159	AT	A	PASS	intronic	NSMCE1	.	.	51	0.27717	184	0	1079	0.0167953	64244	3	NA	NA	NA	NA	NA	NA	NA
chr16	27367413	rs3116572	T	C	PASS	intronic	IL4R	.	.	7	0.03804	184	0	3326	0.168798	19704	50	NA	NA	NA	NA	NA	NA	NA
chr16	27459369	rs143565446	CCT	C	PASS	ncRNA_exonic	IL21R-AS1	.	.	7	0.03804	184	0	22	0.000327245	67228	0	NA	NA	NA	NA	NA	NA	NA
chr16	27604550	rs115172923	A	C	PASS	intronic	KATNIP	.	.	2	0.01086	184	0	2772	0.156328	17732	0	NA	NA	NA	NA	NA	NA	NA
chr16	27673344	rs71675526	CAT	C	PASS	intronic	KATNIP	.	.	4	0.02173	184	1	817	0.182611	4474	295	NA	NA	NA	NA	NA	NA	NA
chr16	27894453	rs747484089	AAAAAAAAGAG	A	PASS	intronic	GSG1L	.	.	23	0.125	184	0	81	0.0021202	38204	1	NA	NA	NA	NA	NA	NA	NA
chr16	27935113	rs201590462	CAG	C	PASS	intronic	GSG1L	.	.	6	0.0326	184	0	9	0.000134727	66802	0	NA	NA	NA	NA	NA	NA	NA
chr16	27968121	rs750646949	G	GA	PASS	intronic	GSG1L	.	.	18	0.09782	184	0	226	0.00348992	64758	0	NA	NA	NA	NA	NA	NA	NA
chr16	27990890	rs866391394	A	C	PASS	intronic	GSG1L	.	.	9	0.04891	184	0	47	0.000714807	65752	0	NA	NA	NA	NA	NA	NA	NA
chr16	28069960	rs771090601	AAC	A	PASS	intronic	GSG1L	.	.	6	0.0326	184	0	34	0.000502527	67658	4	NA	NA	NA	NA	NA	NA	NA
chr16	28201544	rs753474910	AT	A	PASS	intronic	XPO6	.	.	16	0.08695	184	0	207	0.00326303	63438	0	NA	NA	NA	NA	NA	NA	NA
chr16	28211484	rs768183324	AG	A	PASS	intronic	XPO6	.	.	15	0.08152	184	0	694	0.0103861	66820	5	NA	NA	NA	NA	NA	NA	NA
chr16	28255026	rs140753922	CTG	C	PASS	intergenic	XPO6;SBK1	.	.	5	0.02717	184	0	9	0.000135587	66378	0	NA	NA	NA	NA	NA	NA	NA
chr16	28288657	rs140713501	CAG	C	PASS	intergenic	XPO6;SBK1	.	.	5	0.02717	184	0	35	0.000524958	66672	0	NA	NA	NA	NA	NA	NA	NA
chr16	28353427	rs760217197	AAC	A	PASS	downstream	NPIPB6	.	.	19	0.10326	184	0	334	0.00773291	43192	0	NA	NA	NA	NA	NA	NA	NA
chr16	28359598	rs753873560	AT	A	PASS	intronic	NPIPB6	.	.	6	0.0326	184	0	34	0.000695638	48876	2	NA	NA	NA	NA	NA	NA	NA
chr16	28398076	rs532715052	AACAC	A	PASS	intronic	EIF3C;EIF3CL	.	.	26	0.1413	184	2	367	0.00933225	39326	10	NA	NA	NA	NA	NA	NA	NA
chr16	28416620	rs780518770	CA	C	PASS	intronic	EIF3C	.	.	20	0.10869	184	1	13	0.00432468	3006	0	NA	NA	NA	NA	NA	NA	NA
chr16	28428383	rs771648012	A	AG	PASS	intronic	EIF3C	.	.	136	0.73913	184	64	19796	0.993775	19920	9863	NA	NA	NA	NA	NA	NA	NA
chr16	28546897	rs755520263	C	CT	PASS	UTR3	NUPR1	.	.	7	0.03804	184	0	4760	0.201678	23602	493	NA	NA	NA	NA	NA	NA	NA
chr16	28606577	rs56000354	G	GT	PASS	intronic	SULT1A2	.	.	4	0.02173	184	0	12	0.000179308	66924	0	NA	NA	NA	NA	NA	NA	NA
chr16	28610349	rs2141714582;rs2141714588;rs372766271	AC	A	PASS	intergenic	SULT1A2;SULT1A1	.	.	135	0.73369	184	55	450	0.424528	1060	176	NA	NA	NA	NA	NA	NA	NA
chr16	28693707	rs780026211	CT	C	PASS	intergenic	NPIPB8;EIF3C	.	.	27	0.14673	184	1	219	0.0419059	5226	0	NA	NA	NA	NA	NA	NA	NA
chr16	28721293	rs376600612	ACC	A	PASS	intronic	EIF3C	.	.	36	0.19565	184	3	10569	0.490441	21550	590	NA	NA	NA	NA	NA	NA	NA
chr16	28753376	rs748000910	A	AT	PASS	intergenic	EIF3C;NPIPB9	.	.	12	0.06521	184	0	31	0.00356486	8696	0	NA	NA	NA	NA	NA	NA	NA
chr16	28821819	rs776252300	C	CAG	PASS	intergenic	NPIPB9;ATXN2L	.	.	8	0.04347	184	0	122	0.00204485	59662	0	NA	NA	NA	NA	NA	NA	NA
chr16	28863676	rs192739404	T	C	PASS	intronic	SH2B1	.	.	11	0.05978	184	4	2343	0.224468	10438	593	2819	0.640391	4402	3.67157e-60	3.01069e-58	<2.2E-308	<2.2E-308
chr16	28867151	rs59014646	G	T	PASS	intronic	SH2B1	.	.	184	1	184	92	53686	0.917145	58536	24418	4402	1	4402	1	1	1.55383e-159	1.27414e-157
chr16	28911308	rs199703912	AC	A	PASS	intronic	ATP2A1	.	.	6	0.0326	184	0	61	0.000915916	66600	2	NA	NA	NA	NA	NA	NA	NA
chr16	28971858	rs146797833	CCT	C	PASS	intronic	NFATC2IP	.	.	10	0.05434	184	0	21	0.000314343	66806	0	NA	NA	NA	NA	NA	NA	NA
chr16	28990145	rs543412339	T	TA	PASS	intronic	SPNS1	.	.	8	0.04347	184	0	38	0.000574921	66096	0	NA	NA	NA	NA	NA	NA	NA
chr16	29009759	rs565867403	C	CA	PASS	intergenic	LAT;RRN3P2	.	.	30	0.16304	184	1	3662	0.0583734	62734	101	NA	NA	NA	NA	NA	NA	NA
chr16	29029543	rs200031872	AAAT	A	PASS	intergenic	LAT;RRN3P2	.	.	13	0.07065	184	0	607	0.00946663	64120	2	NA	NA	NA	NA	NA	NA	NA
chr16	29092644	rs35630608	C	T	PASS	ncRNA_intronic	RRN3P2	.	.	32	0.17391	184	0	133	0.00230591	57678	0	NA	NA	NA	NA	NA	NA	NA
chr16	29153734	rs574253642	TA	T	PASS	intergenic	RRN3P2;SNX29P2	.	.	42	0.22826	184	0	303	0.00482976	62736	0	NA	NA	NA	NA	NA	NA	NA
chr16	29164866	rs113840997	C	T	PASS	intergenic	RRN3P2;SNX29P2	.	.	3	0.0163	184	0	1700	0.36512	4656	0	NA	NA	NA	NA	NA	NA	NA
chr16	29164869	rs113334279	G	A	PASS	intergenic	RRN3P2;SNX29P2	.	.	3	0.0163	184	0	1691	0.427452	3956	0	NA	NA	NA	NA	NA	NA	NA
chr16	29164913	rs252284	T	C	PASS	intergenic	RRN3P2;SNX29P2	.	.	82	0.44565	184	12	3715	0.108379	34278	115	NA	NA	NA	NA	NA	NA	NA
chr16	29202440	rs62038180	C	A	PASS	intergenic	RRN3P2;SNX29P2	.	.	6	0.0326	184	0	29	0.000462579	62692	0	NA	NA	NA	NA	NA	NA	NA
chr16	29209208	rs72795938	G	A	PASS	intergenic	RRN3P2;SNX29P2	.	.	12	0.06521	184	0	116	0.0018108	64060	0	0	0	4402	1.22386e-17	1.00356e-15	0.000888861	0.0728866
chr16	29219801	rs4589580	T	A	PASS	intergenic	RRN3P2;SNX29P2	.	.	29	0.1576	184	0	2403	0.0464869	51692	0	NA	NA	NA	NA	NA	NA	NA
chr16	29231190	rs62038212	C	T	PASS	intergenic	RRN3P2;SNX29P2	.	.	11	0.05978	184	0	162	0.00311108	52072	0	NA	NA	NA	NA	NA	NA	NA
chr16	29277479	rs3863468	T	C	PASS	intergenic	RRN3P2;SNX29P2	.	.	12	0.06521	184	0	25	0.000394907	63306	0	NA	NA	NA	NA	NA	NA	NA
chr16	29277493	rs3863469	A	G	PASS	intergenic	RRN3P2;SNX29P2	.	.	12	0.06521	184	0	39	0.000626184	62282	0	NA	NA	NA	NA	NA	NA	NA
chr16	29277560	rs3863470	C	T	PASS	intergenic	RRN3P2;SNX29P2	.	.	10	0.05434	184	0	36	0.000570686	63082	0	NA	NA	NA	NA	NA	NA	NA
chr16	29283270	rs202135434	GACCGTCCTCCCGC	G	PASS	intergenic	RRN3P2;SNX29P2	.	.	34	0.18478	184	6	3752	0.0688339	54508	660	NA	NA	NA	NA	NA	NA	NA
chr16	29283715	rs4787473	T	C	PASS	intergenic	RRN3P2;SNX29P2	.	.	42	0.22826	184	6	3929	0.0964693	40728	340	NA	NA	NA	NA	NA	NA	NA
chr16	29328292	rs72795983	G	A	PASS	ncRNA_intronic	SNX29P2	.	.	35	0.19021	184	0	1134	0.0232377	48800	0	NA	NA	NA	NA	NA	NA	NA
chr16	29328395	rs2370536	C	T	PASS	ncRNA_intronic	SNX29P2	.	.	34	0.18478	184	0	194	0.00377447	51398	0	NA	NA	NA	NA	NA	NA	NA
chr16	29365329	rs556669992	G	GT	PASS	ncRNA_intronic	SNX29P2	.	.	10	0.05434	184	0	173	0.002683	64480	0	NA	NA	NA	NA	NA	NA	NA
chr16	29413892	rs368436827	GCA	G	PASS	intronic	NPIPB11	.	.	32	0.17391	184	6	6819	0.34363	19844	573	NA	NA	NA	NA	NA	NA	NA
chr16	29425563	rs372775097	G	GGT	PASS	intergenic	NPIPB11;SMG1P6	.	.	83	0.45108	184	32	820	0.0271164	30240	50	NA	NA	NA	NA	NA	NA	NA
chr16	29509623	rs373559743	AT	A	PASS	intronic	NPIPB12	.	.	51	0.27717	184	0	5020	0.125168	40106	0	NA	NA	NA	NA	NA	NA	NA
chr16	29606411	rs367805028	GAGA	G	PASS	ncRNA_exonic	SMG1P2	.	.	20	0.10869	184	7	355	0.00637046	55726	2	NA	NA	NA	NA	NA	NA	NA
chr16	29634871	rs199507662	A	G	PASS	intergenic	SMG1P2;SPN	.	.	3	0.0163	184	0	1	1.48527e-05	67328	0	NA	NA	NA	NA	NA	NA	NA
chr16	29725631	rs796846168	A	T	PASS	intergenic	QPRT;C16orf54	.	.	2	0.01086	184	0	628	0.139494	4502	87	NA	NA	NA	NA	NA	NA	NA
chr16	29725641	rs67711330	ACTAT	A	PASS	intergenic	QPRT;C16orf54	.	.	13	0.07065	184	1	3599	0.265491	13556	339	NA	NA	NA	NA	NA	NA	NA
chr16	29737654	rs568270715	CT	C	PASS	intergenic	QPRT;C16orf54	.	.	14	0.07608	184	0	97	0.0015199	63820	0	NA	NA	NA	NA	NA	NA	NA
chr16	29766624	rs200971297	AC	A	PASS	intergenic	C16orf54;ZG16	.	.	1	0.00543	184	0	167	0.225676	740	0	NA	NA	NA	NA	NA	NA	NA
chr16	29817853	rs112819698	T	C	PASS	UTR5	MAZ	.	.	22	0.11956	184	10	59995	0.99985	60004	29993	NA	NA	NA	NA	NA	NA	NA
chr16	29833642	rs58807414	TA	T	PASS	UTR3	PAGR1	.	.	25	0.13586	184	0	223	0.00343977	64830	0	NA	NA	NA	NA	NA	NA	NA
chr16	29854911	rs148448030	A	G	PASS	intronic	MVP	.	.	8	0.04347	184	1	2347	0.227643	10310	2	NA	NA	NA	NA	NA	NA	NA
chr16	29869118	rs779484561	CT	C	PASS	downstream	CDIPT	.	.	25	0.13586	184	0	144	0.00224425	64164	0	NA	NA	NA	NA	NA	NA	NA
chr16	29877559	rs55687950	T	TA	PASS	ncRNA_intronic	CDIPTOSP	.	.	169	0.91847	184	77	66274	0.995225	66592	32978	NA	NA	NA	NA	NA	NA	NA
chr16	29888367	rs139403019	GTC	G	PASS	intronic	SEZ6L2	.	.	6	0.0326	184	0	10	0.000148779	67214	0	NA	NA	NA	NA	NA	NA	NA
chr16	29944419	rs148858399	TTC	T	PASS	intergenic	KCTD13;TMEM219	.	.	22	0.11956	184	0	161	0.00241938	66546	0	NA	NA	NA	NA	NA	NA	NA
chr16	29976006	rs71373219	CA	C	PASS	intronic	TMEM219	.	.	31	0.16847	184	0	1454	0.0226177	64286	16	NA	NA	NA	NA	NA	NA	NA
chr16	29982565	rs368439219	TC	T	PASS	intronic	TMEM219	.	.	9	0.04891	184	0	68	0.00106446	63882	0	NA	NA	NA	NA	NA	NA	NA
chr16	30069251	rs796877866	C	CA	PASS	intronic	LOC112694756	.	.	16	0.08695	184	0	106	0.00173822	60982	0	NA	NA	NA	NA	NA	NA	NA
chr16	30086521	rs370809892	TA	T	PASS	upstream	PPP4C	.	.	5	0.02717	184	0	17	0.000257085	66126	0	NA	NA	NA	NA	NA	NA	NA
chr16	30093384	rs199865335	AAAAAG	A	PASS	intronic	PPP4C	.	.	11	0.05978	184	0	53	0.00088801	59684	1	NA	NA	NA	NA	NA	NA	NA
chr16	30098163	rs368815022	G	A	PASS	exonic	TBX6	synonymous_SNV	TBX6:NM_004608:exon7:c.C849T:p.D283D	3	0.0163	184	0	3	4.43236e-05	67684	0	20	0.00454339	4402	0.0624159	1	7.39367e-22	6.06281e-20
chr16	30119361	rs149175898	CGT	C	PASS	intronic	GDPD3	.	.	5	0.02717	184	0	6	9.0692e-05	66158	0	NA	NA	NA	NA	NA	NA	NA
chr16	30147678	rs149491846	A	AGTTTTTTCTTTTCTTT	PASS	intergenic	MAPK3;CORO1A	.	.	141	0.7663	184	49	25969	0.486129	53420	6655	NA	NA	NA	NA	NA	NA	NA
chr16	30184464	rs201429742	A	G	PASS	intergenic	MAPK3;CORO1A	.	.	11	0.05978	184	0	79	0.00119033	66368	0	NA	NA	NA	NA	NA	NA	NA
chr16	30243786	rs141086998	CA	C	PASS	intronic	NPIPB12;NPIPB13	.	.	40	0.21739	184	0	2507	0.0500739	50066	0	NA	NA	NA	NA	NA	NA	NA
chr16	30332585	rs200347039	TG	T	PASS	ncRNA_intronic	SMG1P5	.	.	10	0.05434	184	0	89	0.00132856	66990	1	NA	NA	NA	NA	NA	NA	NA
chr16	30339990	rs61067942	A	T	PASS	ncRNA_intronic	SMG1P5	.	.	7	0.03804	184	0	0	0	65918	0	NA	NA	NA	NA	NA	NA	NA
chr16	30357613	rs148001362	AAT	A	PASS	intergenic	SMG1P5;CD2BP2	.	.	8	0.04347	184	0	3	4.46801e-05	67144	0	NA	NA	NA	NA	NA	NA	NA
chr16	30444537	rs754442166	CT	C	PASS	intergenic	DCTPP1;SEPHS2	.	.	46	0.25	184	0	224	0.00357667	62628	0	NA	NA	NA	NA	NA	NA	NA
chr16	30521373	rs778406932	AAT	A	PASS	intronic	ITGAL	.	.	5	0.02717	184	0	24	0.000455045	52742	0	NA	NA	NA	NA	NA	NA	NA
chr16	30545089	rs762300206	AAC	A	PASS	intronic	ZNF747	.	.	10	0.05434	184	0	59	0.000946332	62346	0	NA	NA	NA	NA	NA	NA	NA
chr16	30682861	rs145491841	T	G	PASS	downstream	FBRS	.	.	7	0.03804	184	0	62	0.000925042	67024	0	NA	NA	NA	NA	NA	NA	NA
chr16	30702170	rs778529517	GA	G	PASS	intergenic	FBRS;LOC730183	.	.	21	0.11413	184	0	181	0.00281546	64288	0	NA	NA	NA	NA	NA	NA	NA
chr16	30717028	rs541588292	G	GT	PASS	intronic	SRCAP	.	.	11	0.05978	184	0	76	0.00125231	60688	0	NA	NA	NA	NA	NA	NA	NA
chr16	30760009	rs868824521	A	C	PASS	intronic	PHKG2	.	.	2	0.01086	184	0	14332	0.396701	36128	0	NA	NA	NA	NA	NA	NA	NA
chr16	30760463	rs772157337	GTGC	G	PASS	intronic	PHKG2	.	.	11	0.05978	184	3	1702	0.271365	6272	258	NA	NA	NA	NA	NA	NA	NA
chr16	30815294	rs2382719	T	G	PASS	intergenic	ZNF629;BCL7C	.	.	93	0.50543	184	14	37534	0.708189	53000	11139	NA	NA	NA	NA	NA	NA	NA
chr16	30827788	rs552718873	TA	T	PASS	intergenic	ZNF629;BCL7C	.	.	25	0.13586	184	0	144	0.00223111	64542	0	NA	NA	NA	NA	NA	NA	NA
chr16	30854888	rs201904791	CA	C	PASS	intronic	BCL7C	.	.	4	0.02173	184	0	16	0.00025087	63778	0	NA	NA	NA	NA	NA	NA	NA
chr16	30873623	rs201582302	A	G	PASS	intronic	BCL7C	.	.	6	0.0326	184	0	9	0.000135038	66648	0	NA	NA	NA	NA	NA	NA	NA
chr16	30873631	rs199540047	C	T	PASS	intronic	BCL7C	.	.	6	0.0326	184	0	6	8.97612e-05	66844	0	NA	NA	NA	NA	NA	NA	NA
chr16	30873632	rs200596193	C	G	PASS	intronic	BCL7C	.	.	6	0.0326	184	0	7	0.000104743	66830	0	NA	NA	NA	NA	NA	NA	NA
chr16	30971070	rs201593964	CTTCT	C	PASS	intronic	SETD1A	.	.	7	0.03804	184	0	106	0.00168457	62924	0	NA	NA	NA	NA	NA	NA	NA
chr16	31002832	rs55969374	C	CAT	PASS	UTR3	STX1B	.	.	169	0.91847	184	77	67096	0.994663	67456	33369	NA	NA	NA	NA	NA	NA	NA
chr16	31030127	rs375968336	C	CA	PASS	intergenic	STX1B;STX4	.	.	7	0.03804	184	0	19	0.000294291	64562	0	NA	NA	NA	NA	NA	NA	NA
chr16	31032405	rs35034654	C	T	PASS	intergenic	STX1B;STX4	.	.	72	0.3913	184	13	25674	0.612949	41886	4820	NA	NA	NA	NA	NA	NA	NA
chr16	31042384	rs141012871	GAGA	G	PASS	intergenic	STX1B;STX4	.	.	43	0.23369	184	0	2538	0.449204	5650	227	NA	NA	NA	NA	NA	NA	NA
chr16	31067501	rs369683560	TC	T	PASS	intergenic	STX4;ZNF668	.	.	12	0.06521	184	0	207	0.00446101	46402	0	NA	NA	NA	NA	NA	NA	NA
chr16	31236513	rs796183690	A	G	PASS	UTR3	TRIM72	.	.	10	0.05434	184	0	54	0.000816252	66156	0	NA	NA	NA	NA	NA	NA	NA
chr16	31269049	rs769953948	CT	C	PASS	intergenic	TRIM72;ITGAM	.	.	7	0.03804	184	0	54	0.000837183	64502	0	NA	NA	NA	NA	NA	NA	NA
chr16	31282009	rs200125675	C	CGT	PASS	intronic	ITGAM	.	.	60	0.32608	184	15	2014	0.114536	17584	625	NA	NA	NA	NA	NA	NA	NA
chr16	31334356	rs150740111	GGA	G	PASS	intronic	ITGAM	.	.	4	0.02173	184	0	8	0.000118666	67416	0	NA	NA	NA	NA	NA	NA	NA
chr16	31409009	rs34475127	C	CG	PASS	intronic	ITGAD	.	.	2	0.01086	184	0	1420	0.200056	7098	11	NA	NA	NA	NA	NA	NA	NA
chr16	31439232	rs200013837	G	GCGCCC	PASS	intronic	COX6A2	.	.	27	0.14673	184	1	37	0.00231859	15958	10	NA	NA	NA	NA	NA	NA	NA
chr16	31632540	rs75739271	TA	T	PASS	intergenic	YBX3P1;CLUHP3	.	.	22	0.11956	184	0	112	0.00172143	65062	0	NA	NA	NA	NA	NA	NA	NA
chr16	31718743	rs113541130	TA	T	PASS	ncRNA_exonic	CLUHP3	.	.	23	0.125	184	0	481	0.00755624	63656	1	NA	NA	NA	NA	NA	NA	NA
chr16	31843483	rs58934399	A	G	PASS	intergenic	VN1R3;ZNF267	.	.	21	0.11413	184	0	5081	0.484643	10484	185	NA	NA	NA	NA	NA	NA	NA
chr16	31986498	rs372241470	AT	A	PASS	intergenic	ZNF267;LOC102723753	.	.	13	0.07065	184	0	536	0.00920014	58260	0	NA	NA	NA	NA	NA	NA	NA
chr16	32096599	rs77356766	C	G	PASS	intergenic	ZNF267;LOC102723753	.	.	31	0.16847	184	0	1330	0.0495197	26858	0	NA	NA	NA	NA	NA	NA	NA
chr16	32097043	rs76205853	G	T	PASS	intergenic	ZNF267;LOC102723753	.	.	4	0.02173	184	0	17	0.000274362	61962	0	NA	NA	NA	NA	NA	NA	NA
chr16	32100041	rs140070739	G	GA	PASS	intergenic	ZNF267;LOC102723753	.	.	53	0.28804	184	0	1747	0.053337	32754	0	NA	NA	NA	NA	NA	NA	NA
chr16	32102533	rs372168276	ATG	A	PASS	intergenic	ZNF267;LOC102723753	.	.	5	0.02717	184	0	9	0.000484809	18564	0	NA	NA	NA	NA	NA	NA	NA
chr16	32102956	rs62042384	A	C	PASS	intergenic	ZNF267;LOC102723753	.	.	6	0.0326	184	0	34	0.000590524	57576	0	NA	NA	NA	NA	NA	NA	NA
chr16	32104344	rs745913178	CAT	C	PASS	intergenic	ZNF267;LOC102723753	.	.	40	0.21739	184	0	919	0.47469	1936	0	NA	NA	NA	NA	NA	NA	NA
chr16	32118177	rs148350003	TG	T	PASS	intergenic	ZNF267;LOC102723753	.	.	33	0.17934	184	0	2508	0.0582985	43020	0	NA	NA	NA	NA	NA	NA	NA
chr16	32124795	rs201789531	AT	A	PASS	intergenic	ZNF267;LOC102723753	.	.	9	0.04891	184	0	88	0.00145052	60668	0	NA	NA	NA	NA	NA	NA	NA
chr16	32127000	rs72483450	T	A	PASS	intergenic	ZNF267;LOC102723753	.	.	39	0.21195	184	0	10971	0.477124	22994	0	NA	NA	NA	NA	NA	NA	NA
chr16	32127020	rs79104680	C	T	PASS	intergenic	ZNF267;LOC102723753	.	.	35	0.19021	184	0	10070	0.473882	21250	1	NA	NA	NA	NA	NA	NA	NA
chr16	32127021	rs79581895	C	G	PASS	intergenic	ZNF267;LOC102723753	.	.	35	0.19021	184	0	10013	0.469433	21330	0	NA	NA	NA	NA	NA	NA	NA
chr16	32127022	rs76393430	G	T	PASS	intergenic	ZNF267;LOC102723753	.	.	35	0.19021	184	0	9993	0.468671	21322	1	NA	NA	NA	NA	NA	NA	NA
chr16	32127033	rs184759953	G	A	PASS	intergenic	ZNF267;LOC102723753	.	.	35	0.19021	184	0	9519	0.465613	20444	0	NA	NA	NA	NA	NA	NA	NA
chr16	32127036	rs797016416	G	A	PASS	intergenic	ZNF267;LOC102723753	.	.	35	0.19021	184	0	9329	0.464314	20092	0	NA	NA	NA	NA	NA	NA	NA
chr16	32127047	rs796083935	C	A	PASS	intergenic	ZNF267;LOC102723753	.	.	35	0.19021	184	0	8455	0.457819	18468	0	NA	NA	NA	NA	NA	NA	NA
chr16	32127052	rs367806499	CA	C	PASS	intergenic	ZNF267;LOC102723753	.	.	35	0.19021	184	0	8002	0.452807	17672	0	NA	NA	NA	NA	NA	NA	NA
chr16	32127088	rs144377517	A	AC	PASS	intergenic	ZNF267;LOC102723753	.	.	6	0.0326	184	0	1696	0.241802	7014	0	NA	NA	NA	NA	NA	NA	NA
chr16	32127201	rs796379976	GC	G	PASS	intergenic	ZNF267;LOC102723753	.	.	9	0.04891	184	0	1392	0.210018	6628	0	NA	NA	NA	NA	NA	NA	NA
chr16	32127472	rs777043438	G	GCCCCAACCCCGCCTCGGCTTTTTA	PASS	intergenic	ZNF267;LOC102723753	.	.	5	0.02717	184	0	2275	0.152623	14906	63	NA	NA	NA	NA	NA	NA	NA
chr16	32134647	rs372225087	TC	T	PASS	intergenic	ZNF267;LOC102723753	.	.	6	0.0326	184	0	29	0.000491792	58968	0	NA	NA	NA	NA	NA	NA	NA
chr16	32135161	rs762906319	AC	A	PASS	intergenic	ZNF267;LOC102723753	.	.	7	0.03804	184	0	99	0.00161122	61444	0	NA	NA	NA	NA	NA	NA	NA
chr16	32136855	rs78822676	C	T	PASS	intergenic	ZNF267;LOC102723753	.	.	17	0.09239	184	0	265	0.00628051	42194	0	NA	NA	NA	NA	NA	NA	NA
chr16	32136856	rs77748258	G	A	PASS	intergenic	ZNF267;LOC102723753	.	.	18	0.09782	184	0	267	0.00571686	46704	0	NA	NA	NA	NA	NA	NA	NA
chr16	32297415	rs57858015	T	TTGGC	PASS	intergenic	TP53TG3D;LOC390705	.	.	168	0.91304	184	81	28620	0.990929	28882	14198	NA	NA	NA	NA	NA	NA	NA
chr16	32305485	rs374353316	TTTTA	T	PASS	intergenic	LOC390705;LOC105369266	.	.	9	0.04891	184	0	4	0.00156617	2554	0	NA	NA	NA	NA	NA	NA	NA
chr16	32393632	rs573994699	CCTTT	C	PASS	intergenic	LOC390705;LOC105369266	.	.	3	0.0163	184	0	1	1.51414e-05	66044	0	NA	NA	NA	NA	NA	NA	NA
chr16	32399526	rs768650372	GA	G	PASS	intergenic	LOC390705;LOC105369266	.	.	9	0.04891	184	0	72	0.00118906	60552	0	NA	NA	NA	NA	NA	NA	NA
chr16	32418826	rs368235902	C	A	PASS	intergenic	LOC390705;LOC105369266	.	.	7	0.03804	184	0	10	0.000155826	64174	0	NA	NA	NA	NA	NA	NA	NA
chr16	32419328	rs141336788	ACTCTT	A	PASS	intergenic	LOC390705;LOC105369266	.	.	45	0.24456	184	0	247	0.00455451	54232	0	NA	NA	NA	NA	NA	NA	NA
chr16	32423253	rs200374128	C	T	PASS	intergenic	LOC390705;LOC105369266	.	.	4	0.02173	184	0	5	8.47802e-05	58976	0	NA	NA	NA	NA	NA	NA	NA
chr16	32423259	rs200242185	T	TTC	PASS	intergenic	LOC390705;LOC105369266	.	.	4	0.02173	184	0	3	4.90453e-05	61168	0	NA	NA	NA	NA	NA	NA	NA
chr16	32425760	rs200848208	A	G	PASS	intergenic	LOC390705;LOC105369266	.	.	54	0.29347	184	0	2495	0.0818033	30500	0	NA	NA	NA	NA	NA	NA	NA
chr16	32426366	rs371397896	CAGT	C	PASS	intergenic	LOC390705;LOC105369266	.	.	7	0.03804	184	0	81	0.00151754	53376	0	NA	NA	NA	NA	NA	NA	NA
chr16	32426876	rs368493445	CTT	C	PASS	intergenic	LOC390705;LOC105369266	.	.	36	0.19565	184	0	769	0.0168176	45726	0	NA	NA	NA	NA	NA	NA	NA
chr16	32427173	rs200791770	A	G	PASS	intergenic	LOC390705;LOC105369266	.	.	28	0.15217	184	0	1874	0.050279	37272	2	NA	NA	NA	NA	NA	NA	NA
chr16	32430683	rs140406852	AC	A	PASS	intergenic	LOC390705;LOC105369266	.	.	20	0.10869	184	0	746	0.0149146	50018	1	NA	NA	NA	NA	NA	NA	NA
chr16	32434389	rs140885523	TA	T	PASS	intergenic	LOC390705;LOC105369266	.	.	21	0.11413	184	0	1439	0.0313248	45938	0	NA	NA	NA	NA	NA	NA	NA
chr16	32435448	rs747051863	TA	T	PASS	intergenic	LOC390705;LOC105369266	.	.	23	0.125	184	0	1154	0.0323449	35678	0	NA	NA	NA	NA	NA	NA	NA
chr16	32440233	rs62040889	A	G	PASS	intergenic	LOC390705;LOC105369266	.	.	21	0.11413	184	0	964	0.0221365	43548	1	NA	NA	NA	NA	NA	NA	NA
chr16	32440247	rs201350672	A	G	PASS	intergenic	LOC390705;LOC105369266	.	.	9	0.04891	184	0	129	0.0024592	52456	0	NA	NA	NA	NA	NA	NA	NA
chr16	32463937	rs781629336	T	TTTTTG	PASS	intergenic	LOC390705;LOC105369266	.	.	45	0.24456	184	0	189	0.00351301	53800	0	NA	NA	NA	NA	NA	NA	NA
chr16	32473020	rs62042488	T	C	PASS	intergenic	LOC390705;LOC105369266	.	.	53	0.28804	184	0	3388	0.125957	26898	0	1629	0.370059	4402	0.0236103	1	1.12707e-302	9.24194e-301
chr16	32490425	rs748754806	CTGAT	C	PASS	intergenic	LOC390705;LOC105369266	.	.	42	0.22826	184	0	2600	0.0702095	37032	0	NA	NA	NA	NA	NA	NA	NA
chr16	32818638	rs111209465	T	C	PASS	intergenic	TP53TG3;SLC6A10P	.	.	43	0.23369	184	0	2673	0.0626612	42658	1	NA	NA	NA	NA	NA	NA	NA
chr16	32818936	rs752857875	TTTTCA	T	PASS	intergenic	TP53TG3;SLC6A10P	.	.	19	0.10326	184	0	694	0.0151628	45770	0	NA	NA	NA	NA	NA	NA	NA
chr16	32818943	rs371640064	T	TTCA	PASS	intergenic	TP53TG3;SLC6A10P	.	.	26	0.1413	184	0	611	0.017353	35210	0	NA	NA	NA	NA	NA	NA	NA
chr16	32831164	rs371846143	TA	T	PASS	intergenic	TP53TG3;SLC6A10P	.	.	24	0.13043	184	0	1391	0.0262473	52996	0	NA	NA	NA	NA	NA	NA	NA
chr16	32833096	rs151328922	GA	G	PASS	intergenic	TP53TG3;SLC6A10P	.	.	13	0.07065	184	0	145	0.00300443	48262	0	NA	NA	NA	NA	NA	NA	NA
chr16	32843770	rs150665274	G	GT	PASS	intergenic	TP53TG3;SLC6A10P	.	.	20	0.10869	184	0	1063	0.0188971	56252	0	NA	NA	NA	NA	NA	NA	NA
chr16	32843803	rs59863760	A	AT	PASS	intergenic	TP53TG3;SLC6A10P	.	.	52	0.2826	184	0	3797	0.124934	30392	2	NA	NA	NA	NA	NA	NA	NA
chr16	32989853	rs374232853	T	TGAG	PASS	intergenic	SLC6A10P;TP53TG3	.	.	14	0.07608	184	0	566	0.0101762	55620	0	NA	NA	NA	NA	NA	NA	NA
chr16	33040251	rs763822015	G	A	PASS	intergenic	SLC6A10P;TP53TG3	.	.	25	0.13586	184	0	1221	0.0280961	43458	0	NA	NA	NA	NA	NA	NA	NA
chr16	33040267	rs147402710	AG	A	PASS	intergenic	SLC6A10P;TP53TG3	.	.	23	0.125	184	0	1378	0.0327783	42040	0	NA	NA	NA	NA	NA	NA	NA
chr16	33041707	rs139143611	T	TA	PASS	intergenic	SLC6A10P;TP53TG3	.	.	25	0.13586	184	0	948	0.01875	50560	0	NA	NA	NA	NA	NA	NA	NA
chr16	33042908	rs371727388	GA	G	PASS	intergenic	SLC6A10P;TP53TG3	.	.	29	0.1576	184	0	1566	0.0341385	45872	0	NA	NA	NA	NA	NA	NA	NA
chr16	33046282	rs2159705	G	T	PASS	intergenic	SLC6A10P;TP53TG3	.	.	44	0.23913	184	0	343	0.00752325	45592	0	NA	NA	NA	NA	NA	NA	NA
chr16	33052683	rs74706297	T	A	PASS	intergenic	SLC6A10P;TP53TG3	.	.	9	0.04891	184	0	2	3.09722e-05	64574	0	NA	NA	NA	NA	NA	NA	NA
chr16	33052685	rs200468639	G	A	PASS	intergenic	SLC6A10P;TP53TG3	.	.	10	0.05434	184	0	1	1.6129e-05	62000	0	NA	NA	NA	NA	NA	NA	NA
chr16	33052711	rs113682946	T	A	PASS	intergenic	SLC6A10P;TP53TG3	.	.	50	0.27173	184	0	394	0.0109051	36130	0	NA	NA	NA	NA	NA	NA	NA
chr16	33052718	rs368060801	G	T	PASS	intergenic	SLC6A10P;TP53TG3	.	.	53	0.28804	184	0	608	0.0155403	39124	0	NA	NA	NA	NA	NA	NA	NA
chr16	33052719	rs200687752	G	T	PASS	intergenic	SLC6A10P;TP53TG3	.	.	54	0.29347	184	0	1079	0.0490054	22018	0	NA	NA	NA	NA	NA	NA	NA
chr16	33057690	rs770662041	AGTG	A	PASS	intergenic	SLC6A10P;TP53TG3	.	.	50	0.27173	184	0	607	0.0137754	44064	0	NA	NA	NA	NA	NA	NA	NA
chr16	33059838	rs752812736	CAT	C	PASS	intergenic	SLC6A10P;TP53TG3	.	.	10	0.05434	184	0	40	0.000717566	55744	0	NA	NA	NA	NA	NA	NA	NA
chr16	33059887	rs372932908	CTG	C	PASS	intergenic	SLC6A10P;TP53TG3	.	.	12	0.06521	184	0	467	0.00812994	57442	0	NA	NA	NA	NA	NA	NA	NA
chr16	33060005	rs752020912	A	AAAG	PASS	intergenic	SLC6A10P;TP53TG3	.	.	31	0.16847	184	0	1244	0.0318354	39076	0	NA	NA	NA	NA	NA	NA	NA
chr16	33060137	rs529898582	G	A	PASS	intergenic	SLC6A10P;TP53TG3	.	.	7	0.03804	184	0	63	0.0012022	52404	0	NA	NA	NA	NA	NA	NA	NA
chr16	33063536	rs771928065	A	AT	PASS	intergenic	SLC6A10P;TP53TG3	.	.	10	0.05434	184	0	301	0.00501115	60066	0	NA	NA	NA	NA	NA	NA	NA
chr16	33065435	rs752145460	GT	G	PASS	intergenic	SLC6A10P;TP53TG3	.	.	38	0.20652	184	0	1044	0.0237391	43978	0	NA	NA	NA	NA	NA	NA	NA
chr16	33065932	rs535647222	TA	T	PASS	intergenic	SLC6A10P;TP53TG3	.	.	8	0.04347	184	0	101	0.00190624	52984	0	NA	NA	NA	NA	NA	NA	NA
chr16	33074925	rs201238530	AAATGT	A	PASS	intergenic	SLC6A10P;TP53TG3	.	.	31	0.16847	184	0	163	0.00300107	54314	0	NA	NA	NA	NA	NA	NA	NA
chr16	33075927	rs373219866	TGA	T	PASS	intergenic	SLC6A10P;TP53TG3	.	.	43	0.23369	184	0	1051	0.0320232	32820	0	NA	NA	NA	NA	NA	NA	NA
chr16	33076269	rs796069393	A	G	PASS	intergenic	SLC6A10P;TP53TG3	.	.	40	0.21739	184	0	515	0.010659	48316	0	NA	NA	NA	NA	NA	NA	NA
chr16	33076293	rs202178546	C	T	PASS	intergenic	SLC6A10P;TP53TG3	.	.	38	0.20652	184	0	530	0.0178319	29722	0	NA	NA	NA	NA	NA	NA	NA
chr16	33076299	rs371093560	GAAGAA	G	PASS	intergenic	SLC6A10P;TP53TG3	.	.	38	0.20652	184	0	343	0.0101013	33956	0	NA	NA	NA	NA	NA	NA	NA
chr16	33318325	rs756994086	CTTGT	C	PASS	intergenic	LOC390705;ENPP7P13	.	.	19	0.10326	184	0	731	0.0248809	29380	0	NA	NA	NA	NA	NA	NA	NA
chr16	33404111	rs529163809	CA	C	PASS	intergenic	LOC390705;ENPP7P13	.	.	15	0.08152	184	0	2	0.000179083	11168	0	NA	NA	NA	NA	NA	NA	NA
chr16	33405552	rs866813106	G	A	PASS	intergenic	LOC390705;ENPP7P13	.	.	22	0.11956	184	0	7277	0.335655	21680	0	NA	NA	NA	NA	NA	NA	NA
chr16	33458555	rs371753834	TTC	T	PASS	intergenic	LOC390705;ENPP7P13	.	.	6	0.0326	184	0	19	0.000303408	62622	0	NA	NA	NA	NA	NA	NA	NA
chr16	33521165	rs138527516	CTT	C	PASS	intergenic	LOC390705;ENPP7P13	.	.	9	0.04891	184	0	6	9.51083e-05	63086	0	NA	NA	NA	NA	NA	NA	NA
chr16	33530783	rs150874860	C	CTTAA	PASS	intergenic	LOC390705;ENPP7P13	.	.	49	0.2663	184	0	2515	0.0683238	36810	0	NA	NA	NA	NA	NA	NA	NA
chr16	33534369	rs74800708	C	CAA	PASS	intergenic	LOC390705;ENPP7P13	.	.	41	0.22282	184	0	257	0.00595045	43190	0	NA	NA	NA	NA	NA	NA	NA
chr16	33536808	rs112704482	TAAA	T	PASS	intergenic	LOC390705;ENPP7P13	.	.	22	0.11956	184	0	123	0.00238068	51666	0	NA	NA	NA	NA	NA	NA	NA
chr16	33536833	rs375237628	AC	A	PASS	intergenic	LOC390705;ENPP7P13	.	.	19	0.10326	184	0	21	0.000317518	66138	0	NA	NA	NA	NA	NA	NA	NA
chr16	33537020	rs112058359	TTTCCAACAA	T	PASS	intergenic	LOC390705;ENPP7P13	.	.	39	0.21195	184	0	216	0.00401397	53812	0	NA	NA	NA	NA	NA	NA	NA
chr16	33539414	rs139523030	T	TA	PASS	intergenic	LOC390705;ENPP7P13	.	.	40	0.21739	184	0	433	0.00976193	44356	0	NA	NA	NA	NA	NA	NA	NA
chr16	33543539	rs145644365	TAAC	T	PASS	intergenic	LOC390705;ENPP7P13	.	.	50	0.27173	184	0	1334	0.0424787	31404	0	NA	NA	NA	NA	NA	NA	NA
chr16	33545618	rs113410307	TTAAA	T	PASS	intergenic	LOC390705;ENPP7P13	.	.	43	0.23369	184	0	1366	0.0321064	42546	0	NA	NA	NA	NA	NA	NA	NA
chr16	33548637	rs75830107	G	T	PASS	intergenic	LOC390705;ENPP7P13	.	.	33	0.17934	184	0	1711	0.0560579	30522	0	NA	NA	NA	NA	NA	NA	NA
chr16	33644056	rs533480434	C	T	PASS	intergenic	ENPP7P13;MIR9901	.	.	19	0.10326	184	0	452	0.0106987	42248	0	NA	NA	NA	NA	NA	NA	NA
chr16	33727265	rs796683408	CA	C	PASS	intergenic	ENPP7P13;MIR9901	.	.	13	0.07065	184	0	60	0.000999633	60022	0	NA	NA	NA	NA	NA	NA	NA
chr16	33753113	rs752061333	TA	T	PASS	intergenic	ENPP7P13;MIR9901	.	.	42	0.22826	184	0	4278	0.0913946	46808	164	NA	NA	NA	NA	NA	NA	NA
chr16	33829522	rs200379654	T	A	PASS	intergenic	ENPP7P13;MIR9901	.	.	26	0.1413	184	0	1321	0.0308198	42862	0	NA	NA	NA	NA	NA	NA	NA
chr16	33829596	rs144759958	G	C	PASS	intergenic	ENPP7P13;MIR9901	.	.	32	0.17391	184	0	2322	0.0508319	45680	0	NA	NA	NA	NA	NA	NA	NA
chr16	33830030	rs62041139	A	C	PASS	intergenic	ENPP7P13;MIR9901	.	.	7	0.03804	184	0	12	0.000192821	62234	0	NA	NA	NA	NA	NA	NA	NA
chr16	33833952	rs112639936	A	G	PASS	intergenic	ENPP7P13;MIR9901	.	.	6	0.0326	184	0	1	1.49414e-05	66928	0	NA	NA	NA	NA	NA	NA	NA
chr16	33833960	rs112959267	A	G	PASS	intergenic	ENPP7P13;MIR9901	.	.	6	0.0326	184	0	0	0	66772	0	NA	NA	NA	NA	NA	NA	NA
chr16	33847735	rs199600721	C	A	PASS	intergenic	ENPP7P13;MIR9901	.	.	8	0.04347	184	0	55	0.000904754	60790	0	NA	NA	NA	NA	NA	NA	NA
chr16	33854490	rs78380148	C	G	PASS	intergenic	ENPP7P13;MIR9901	.	.	11	0.05978	184	0	357	0.00566145	63058	0	NA	NA	NA	NA	NA	NA	NA
chr16	33854523	rs77665854	C	G	PASS	intergenic	ENPP7P13;MIR9901	.	.	9	0.04891	184	0	152	0.00234626	64784	0	NA	NA	NA	NA	NA	NA	NA
chr16	33868021	rs200549780	G	T	PASS	intergenic	ENPP7P13;MIR9901	.	.	18	0.09782	184	0	16	0.000812265	19698	0	NA	NA	NA	NA	NA	NA	NA
chr16	33868063	rs375882297	A	T	PASS	intergenic	ENPP7P13;MIR9901	.	.	7	0.03804	184	0	3	0.000106746	28104	0	NA	NA	NA	NA	NA	NA	NA
chr16	33868340	rs117331152	C	G	PASS	intergenic	ENPP7P13;MIR9901	.	.	39	0.21195	184	0	1043	0.0509526	20470	0	NA	NA	NA	NA	NA	NA	NA
chr16	33899221	rs796879240	G	A	PASS	intergenic	ENPP7P13;MIR9901	.	.	4	0.02173	184	0	2	0.000143225	13964	0	NA	NA	NA	NA	NA	NA	NA
chr16	33906192	rs138737718	A	C	PASS	intergenic	ENPP7P13;MIR9901	.	.	10	0.05434	184	0	2	3.09972e-05	64522	0	NA	NA	NA	NA	NA	NA	NA
chr16	33906209	rs199535867	A	C	PASS	intergenic	ENPP7P13;MIR9901	.	.	9	0.04891	184	0	3	5.23286e-05	57330	0	NA	NA	NA	NA	NA	NA	NA
chr16	33906231	rs146019731	A	T	PASS	intergenic	ENPP7P13;MIR9901	.	.	8	0.04347	184	0	2	3.0755e-05	65030	0	NA	NA	NA	NA	NA	NA	NA
chr16	33918178	rs74936596	T	C	PASS	intergenic	ENPP7P13;MIR9901	.	.	89	0.48369	184	0	1145	0.0580747	19716	0	NA	NA	NA	NA	NA	NA	NA
chr16	33918233	rs199629980	A	G	PASS	intergenic	ENPP7P13;MIR9901	.	.	31	0.16847	184	0	68	0.00173222	39256	0	NA	NA	NA	NA	NA	NA	NA
chr16	33919411	rs74917177	T	G	PASS	intergenic	ENPP7P13;MIR9901	.	.	4	0.02173	184	0	7	0.00011426	61264	0	NA	NA	NA	NA	NA	NA	NA
chr16	33919442	rs74420200	A	G	PASS	intergenic	ENPP7P13;MIR9901	.	.	4	0.02173	184	0	4	6.60328e-05	60576	0	NA	NA	NA	NA	NA	NA	NA
chr16	33919472	rs112178360	C	CA	PASS	intergenic	ENPP7P13;MIR9901	.	.	5	0.02717	184	0	12	0.000221935	54070	0	NA	NA	NA	NA	NA	NA	NA
chr16	33922606	rs78348192	G	A	PASS	intergenic	ENPP7P13;MIR9901	.	.	38	0.20652	184	0	776	0.0255886	30326	0	NA	NA	NA	NA	NA	NA	NA
chr16	33922609	rs76897055	C	T	PASS	intergenic	ENPP7P13;MIR9901	.	.	40	0.21739	184	0	840	0.0246943	34016	0	NA	NA	NA	NA	NA	NA	NA
chr16	33924037	rs73545273	G	T	PASS	intergenic	ENPP7P13;MIR9901	.	.	13	0.07065	184	0	24	0.00049505	48480	0	NA	NA	NA	NA	NA	NA	NA
chr16	33924049	rs67901546	G	GA	PASS	intergenic	ENPP7P13;MIR9901	.	.	5	0.02717	184	0	8	0.000129471	61790	0	NA	NA	NA	NA	NA	NA	NA
chr16	33924113	rs79570158	G	A	PASS	intergenic	ENPP7P13;MIR9901	.	.	19	0.10326	184	0	32	0.00066302	48264	0	NA	NA	NA	NA	NA	NA	NA
chr16	33924304	rs73545277	G	A	PASS	intergenic	ENPP7P13;MIR9901	.	.	4	0.02173	184	0	8	0.000135391	59088	0	NA	NA	NA	NA	NA	NA	NA
chr16	33924498	rs74938768	A	G	PASS	intergenic	ENPP7P13;MIR9901	.	.	38	0.20652	184	0	199	0.00464888	42806	0	NA	NA	NA	NA	NA	NA	NA
chr16	33924506	rs80182872	C	T	PASS	intergenic	ENPP7P13;MIR9901	.	.	50	0.27173	184	0	597	0.0159175	37506	0	NA	NA	NA	NA	NA	NA	NA
chr16	33925533	rs76628469	T	C	PASS	intergenic	ENPP7P13;MIR9901	.	.	11	0.05978	184	0	167	0.0032749	50994	0	NA	NA	NA	NA	NA	NA	NA
chr16	33925554	rs75233376	C	T	PASS	intergenic	ENPP7P13;MIR9901	.	.	13	0.07065	184	0	462	0.0107049	43158	0	NA	NA	NA	NA	NA	NA	NA
chr16	33925560	rs74850449	T	C	PASS	intergenic	ENPP7P13;MIR9901	.	.	13	0.07065	184	0	460	0.0103343	44512	0	NA	NA	NA	NA	NA	NA	NA
chr16	33925569	rs74192961	G	A	PASS	intergenic	ENPP7P13;MIR9901	.	.	13	0.07065	184	0	456	0.011031	41338	0	NA	NA	NA	NA	NA	NA	NA
chr16	33925588	rs74980148	G	A	PASS	intergenic	ENPP7P13;MIR9901	.	.	13	0.07065	184	0	460	0.0107829	42660	0	NA	NA	NA	NA	NA	NA	NA
chr16	33925597	rs78230677	T	C	PASS	intergenic	ENPP7P13;MIR9901	.	.	13	0.07065	184	0	401	0.00891864	44962	0	NA	NA	NA	NA	NA	NA	NA
chr16	33926021	rs80034017	C	T	PASS	intergenic	ENPP7P13;MIR9901	.	.	5	0.02717	184	0	27	0.000418073	64582	0	NA	NA	NA	NA	NA	NA	NA
chr16	33926029	rs74465344	C	G	PASS	intergenic	ENPP7P13;MIR9901	.	.	6	0.0326	184	0	34	0.000529711	64186	0	NA	NA	NA	NA	NA	NA	NA
chr16	33933951	rs12162041	T	G	PASS	intergenic	ENPP7P13;MIR9901	.	.	24	0.13043	184	0	1057	0.0300045	35228	0	NA	NA	NA	NA	NA	NA	NA
chr16	33934740	rs111887769	A	C	PASS	intergenic	ENPP7P13;MIR9901	.	.	7	0.03804	184	0	61	0.00109077	55924	0	NA	NA	NA	NA	NA	NA	NA
chr16	33934752	rs112634279	T	A	PASS	intergenic	ENPP7P13;MIR9901	.	.	7	0.03804	184	0	78	0.00142185	54858	0	NA	NA	NA	NA	NA	NA	NA
chr16	33950425	rs62026783	G	A	PASS	intergenic	ENPP7P13;MIR9901	.	.	33	0.17934	184	0	107	0.00177287	60354	0	NA	NA	NA	NA	NA	NA	NA
chr16	33950457	rs28605589	T	A	PASS	intergenic	ENPP7P13;MIR9901	.	.	42	0.22826	184	0	328	0.00679596	48264	0	NA	NA	NA	NA	NA	NA	NA
chr16	33950500	rs11263746	G	C	PASS	intergenic	ENPP7P13;MIR9901	.	.	36	0.19565	184	0	1000	0.0219337	45592	0	NA	NA	NA	NA	NA	NA	NA
chr16	33958637	rs376916104	GTCTC	G	PASS	intergenic	ENPP7P13;MIR9901	.	.	14	0.07608	184	0	651	0.0125284	51962	0	NA	NA	NA	NA	NA	NA	NA
chr16	33959558	rs375784316	A	C	PASS	intergenic	ENPP7P13;MIR9901	.	.	6	0.0326	184	0	2	3.04702e-05	65638	0	NA	NA	NA	NA	NA	NA	NA
chr16	33959559	rs369208187	A	C	PASS	intergenic	ENPP7P13;MIR9901	.	.	3	0.0163	184	0	2	3.04906e-05	65594	0	NA	NA	NA	NA	NA	NA	NA
chr16	33959575	rs112845960	T	C	PASS	intergenic	ENPP7P13;MIR9901	.	.	8	0.04347	184	0	14	0.000217418	64392	0	NA	NA	NA	NA	NA	NA	NA
chr16	33959629	rs62028791	T	C	PASS	intergenic	ENPP7P13;MIR9901	.	.	7	0.03804	184	0	50	0.000802542	62302	0	NA	NA	NA	NA	NA	NA	NA
chr16	33961390	rs756941441	GACCCGCTCCGCTGCGAGCCGGCTCTCC	G	PASS	intergenic	ENPP7P13;MIR9901	.	.	6	0.0326	184	0	6	9.12409e-05	65760	0	NA	NA	NA	NA	NA	NA	NA
chr16	33961768	rs115947274	T	G	PASS	intergenic	ENPP7P13;MIR9901	.	.	11	0.05978	184	0	378	0.00741584	50972	0	NA	NA	NA	NA	NA	NA	NA
chr16	33961772	rs77705528	G	A	PASS	intergenic	ENPP7P13;MIR9901	.	.	12	0.06521	184	0	421	0.00804448	52334	0	NA	NA	NA	NA	NA	NA	NA
chr16	33961779	rs74332681	C	A	PASS	intergenic	ENPP7P13;MIR9901	.	.	12	0.06521	184	0	489	0.00931677	52486	0	NA	NA	NA	NA	NA	NA	NA
chr16	33964603	rs77690526	A	G	PASS	intergenic	ENPP7P13;MIR9901	.	.	21	0.11413	184	0	572	0.0210248	27206	0	NA	NA	NA	NA	NA	NA	NA
chr16	33966987	rs62030478	C	T	PASS	downstream	MIR9901	.	.	13	0.07065	184	0	2	3.10588e-05	64394	0	NA	NA	NA	NA	NA	NA	NA
chr16	33966995	rs62030479	G	A	PASS	downstream	MIR9901	.	.	14	0.07608	184	0	23	0.000408831	56258	0	NA	NA	NA	NA	NA	NA	NA
chr16	33967000	rs75615516	G	A	PASS	downstream	MIR9901	.	.	16	0.08695	184	0	66	0.00139405	47344	0	NA	NA	NA	NA	NA	NA	NA
chr16	33969618	rs614678	G	A	PASS	intergenic	MIR9901;CCNYL3	.	.	3	0.0163	184	0	397	0.288517	1376	0	NA	NA	NA	NA	NA	NA	NA
chr16	33969646	rs141780185	CTGCCT	C	PASS	intergenic	MIR9901;CCNYL3	.	.	7	0.03804	184	0	967	0.410441	2356	0	NA	NA	NA	NA	NA	NA	NA
chr16	33972483	rs7342803	A	G	PASS	intergenic	MIR9901;CCNYL3	.	.	6	0.0326	184	0	18	0.000311225	57836	0	NA	NA	NA	NA	NA	NA	NA
chr16	33977931	rs77538264	A	G	PASS	intergenic	MIR9901;CCNYL3	.	.	23	0.125	184	0	4998	0.357357	13986	0	NA	NA	NA	NA	NA	NA	NA
chr16	33979199	rs62027148	T	G	PASS	intergenic	MIR9901;CCNYL3	.	.	5	0.02717	184	0	6	9.49728e-05	63176	0	NA	NA	NA	NA	NA	NA	NA
chr16	33979202	rs373504388	G	A	PASS	intergenic	MIR9901;CCNYL3	.	.	5	0.02717	184	0	4	6.23072e-05	64198	0	NA	NA	NA	NA	NA	NA	NA
chr16	33991902	rs112391303	A	T	PASS	intergenic	MIR9901;CCNYL3	.	.	49	0.2663	184	0	3031	0.11919	25430	0	NA	NA	NA	NA	NA	NA	NA
chr16	33992890	rs140851054	C	T	PASS	intergenic	MIR9901;CCNYL3	.	.	26	0.1413	184	0	1972	0.0438398	44982	0	NA	NA	NA	NA	NA	NA	NA
chr16	33992954	rs112852070	C	G	PASS	intergenic	MIR9901;CCNYL3	.	.	48	0.26086	184	0	3441	0.0902297	38136	0	NA	NA	NA	NA	NA	NA	NA
chr16	33995561	rs200833877	A	G	PASS	intergenic	MIR9901;CCNYL3	.	.	16	0.08695	184	0	6	0.000409445	14654	0	NA	NA	NA	NA	NA	NA	NA
chr16	33995674	rs144688573	T	G	PASS	intergenic	MIR9901;CCNYL3	.	.	2	0.01086	184	0	379	0.117922	3214	0	NA	NA	NA	NA	NA	NA	NA
chr16	33996505	rs111795354	C	A	PASS	intergenic	MIR9901;CCNYL3	.	.	13	0.07065	184	0	273	0.0045444	60074	0	545	0.123807	4402	0.0285152	1	<2.2E-308	<2.2E-308
chr16	33996544	rs200779773	A	T	PASS	intergenic	MIR9901;CCNYL3	.	.	14	0.07608	184	0	468	0.00801562	58386	0	NA	NA	NA	NA	NA	NA	NA
chr16	33998358	rs80301680	C	A	PASS	intergenic	MIR9901;CCNYL3	.	.	19	0.10326	184	0	122	0.00284396	42898	0	NA	NA	NA	NA	NA	NA	NA
chr16	34002209	rs201157397	C	A	PASS	intergenic	MIR9901;CCNYL3	.	.	14	0.07608	184	0	112	0.00375486	29828	0	NA	NA	NA	NA	NA	NA	NA
chr16	34002238	rs370945244	T	G	PASS	intergenic	MIR9901;CCNYL3	.	.	10	0.05434	184	0	22	0.000421391	52208	0	NA	NA	NA	NA	NA	NA	NA
chr16	34004221	rs112807269	T	A	PASS	intergenic	MIR9901;CCNYL3	.	.	14	0.07608	184	0	76	0.00119949	63360	0	NA	NA	NA	NA	NA	NA	NA
chr16	34009047	rs111685169	A	C	PASS	intergenic	MIR9901;CCNYL3	.	.	3	0.0163	184	0	2	3.12793e-05	63940	0	NA	NA	NA	NA	NA	NA	NA
chr16	34014378	rs147449983	A	C	PASS	intergenic	MIR9901;CCNYL3	.	.	2	0.01086	184	0	155	0.154076	1006	0	NA	NA	NA	NA	NA	NA	NA
chr16	34181283	rs145390987	T	TA	PASS	intergenic	CCNYL3;CCNYL3	.	.	34	0.18478	184	0	13681	0.494864	27646	0	NA	NA	NA	NA	NA	NA	NA
chr16	34182397	rs79753087	T	A	PASS	intergenic	CCNYL3;CCNYL3	.	.	55	0.29891	184	0	52	0.00107727	48270	0	NA	NA	NA	NA	NA	NA	NA
chr16	34182415	rs77446726	C	T	PASS	intergenic	CCNYL3;CCNYL3	.	.	21	0.11413	184	0	63	0.00121177	51990	0	NA	NA	NA	NA	NA	NA	NA
chr16	34182455	rs78191516	A	G	PASS	intergenic	CCNYL3;CCNYL3	.	.	9	0.04891	184	0	0	0	65270	0	NA	NA	NA	NA	NA	NA	NA
chr16	34182458	rs62057409	A	T	PASS	intergenic	CCNYL3;CCNYL3	.	.	9	0.04891	184	0	0	0	65228	0	NA	NA	NA	NA	NA	NA	NA
chr16	34182464	rs79008945	T	C	PASS	intergenic	CCNYL3;CCNYL3	.	.	4	0.02173	184	0	0	0	66054	0	NA	NA	NA	NA	NA	NA	NA
chr16	34183052	rs148042848	T	A	PASS	intergenic	CCNYL3;CCNYL3	.	.	89	0.48369	184	0	1962	0.106909	18352	0	NA	NA	NA	NA	NA	NA	NA
chr16	34183056	rs138919123	A	G	PASS	intergenic	CCNYL3;CCNYL3	.	.	87	0.47282	184	0	1872	0.0969145	19316	0	NA	NA	NA	NA	NA	NA	NA
chr16	34183091	rs62638057	T	C	PASS	intergenic	CCNYL3;CCNYL3	.	.	82	0.44565	184	0	948	0.0386749	24512	0	NA	NA	NA	NA	NA	NA	NA
chr16	34183107	rs62638058	T	C	PASS	intergenic	CCNYL3;CCNYL3	.	.	80	0.43478	184	0	649	0.0230126	28202	0	NA	NA	NA	NA	NA	NA	NA
chr16	34183114	rs201231000	A	T	PASS	intergenic	CCNYL3;CCNYL3	.	.	82	0.44565	184	0	535	0.0169551	31554	0	NA	NA	NA	NA	NA	NA	NA
chr16	34183118	rs201659354	G	A	PASS	intergenic	CCNYL3;CCNYL3	.	.	50	0.27173	184	0	428	0.0144351	29650	0	NA	NA	NA	NA	NA	NA	NA
chr16	34183156	rs113180579	C	T	PASS	intergenic	CCNYL3;CCNYL3	.	.	78	0.42391	184	0	178	0.00428565	41534	0	NA	NA	NA	NA	NA	NA	NA
chr16	34183167	rs77007887	A	G	PASS	intergenic	CCNYL3;CCNYL3	.	.	79	0.42934	184	0	223	0.00607729	36694	0	NA	NA	NA	NA	NA	NA	NA
chr16	34183189	rs113770640	A	T	PASS	intergenic	CCNYL3;CCNYL3	.	.	84	0.45652	184	0	251	0.00750688	33436	0	NA	NA	NA	NA	NA	NA	NA
chr16	34183193	rs535554911	G	A	PASS	intergenic	CCNYL3;CCNYL3	.	.	53	0.28804	184	0	268	0.00841814	31836	0	NA	NA	NA	NA	NA	NA	NA
chr16	34183203	rs111305633	C	T	PASS	intergenic	CCNYL3;CCNYL3	.	.	88	0.47826	184	0	325	0.0139067	23370	0	NA	NA	NA	NA	NA	NA	NA
chr16	34183228	rs796842386	T	A	PASS	intergenic	CCNYL3;CCNYL3	.	.	88	0.47826	184	0	308	0.0128881	23898	0	NA	NA	NA	NA	NA	NA	NA
chr16	34183232	rs118200566	C	G	PASS	intergenic	CCNYL3;CCNYL3	.	.	85	0.46195	184	0	314	0.0120519	26054	0	NA	NA	NA	NA	NA	NA	NA
chr16	34183259	rs372323181	C	A	PASS	intergenic	CCNYL3;CCNYL3	.	.	46	0.25	184	0	145	0.00426471	34000	0	NA	NA	NA	NA	NA	NA	NA
chr16	34183260	rs62057425	T	C	PASS	intergenic	CCNYL3;CCNYL3	.	.	46	0.25	184	0	137	0.00422032	32462	0	NA	NA	NA	NA	NA	NA	NA
chr16	34183284	rs62057427	A	T	PASS	intergenic	CCNYL3;CCNYL3	.	.	21	0.11413	184	0	35	0.000845206	41410	0	NA	NA	NA	NA	NA	NA	NA
chr16	34183558	rs201186881	A	G	PASS	intergenic	CCNYL3;CCNYL3	.	.	27	0.14673	184	0	102	0.00229327	44478	0	NA	NA	NA	NA	NA	NA	NA
chr16	34183565	rs199702878	C	T	PASS	intergenic	CCNYL3;CCNYL3	.	.	27	0.14673	184	0	90	0.00213159	42222	0	NA	NA	NA	NA	NA	NA	NA
chr16	34183590	rs796306220	C	T	PASS	intergenic	CCNYL3;CCNYL3	.	.	25	0.13586	184	0	13	0.000261118	49786	0	NA	NA	NA	NA	NA	NA	NA
chr16	34183616	rs796916309	T	C	PASS	intergenic	CCNYL3;CCNYL3	.	.	6	0.0326	184	0	1	1.61907e-05	61764	0	NA	NA	NA	NA	NA	NA	NA
chr16	34184786	rs75357814	C	T	PASS	intergenic	CCNYL3;CCNYL3	.	.	6	0.0326	184	0	7	0.000104649	66890	0	NA	NA	NA	NA	NA	NA	NA
chr16	34184802	rs77538061	T	C	PASS	intergenic	CCNYL3;CCNYL3	.	.	6	0.0326	184	0	7	0.000104524	66970	0	NA	NA	NA	NA	NA	NA	NA
chr16	34184808	rs79213424	C	A	PASS	intergenic	CCNYL3;CCNYL3	.	.	6	0.0326	184	0	3	4.47521e-05	67036	0	NA	NA	NA	NA	NA	NA	NA
chr16	34186525	rs200597511	A	G	PASS	intergenic	CCNYL3;CCNYL3	.	.	10	0.05434	184	0	165	0.00412253	40024	0	NA	NA	NA	NA	NA	NA	NA
chr16	34186531	rs201516950	T	A	PASS	intergenic	CCNYL3;CCNYL3	.	.	10	0.05434	184	0	44	0.0013176	33394	0	NA	NA	NA	NA	NA	NA	NA
chr16	34186544	rs796775441	C	T	PASS	intergenic	CCNYL3;CCNYL3	.	.	9	0.04891	184	0	4	0.000121095	33032	0	NA	NA	NA	NA	NA	NA	NA
chr16	34186551	rs796846548	A	G	PASS	intergenic	CCNYL3;CCNYL3	.	.	8	0.04347	184	0	5	0.000140837	35502	0	NA	NA	NA	NA	NA	NA	NA
chr16	34186587	rs796737086	C	G	PASS	intergenic	CCNYL3;CCNYL3	.	.	5	0.02717	184	0	8	0.000240298	33292	0	NA	NA	NA	NA	NA	NA	NA
chr16	34186635	rs796503874	C	T	PASS	intergenic	CCNYL3;CCNYL3	.	.	5	0.02717	184	0	12	0.000333463	35986	0	NA	NA	NA	NA	NA	NA	NA
chr16	34186636	rs796599360	G	C	PASS	intergenic	CCNYL3;CCNYL3	.	.	5	0.02717	184	0	10	0.00024616	40624	0	NA	NA	NA	NA	NA	NA	NA
chr16	34186642	rs113033073	A	T	PASS	intergenic	CCNYL3;CCNYL3	.	.	5	0.02717	184	0	10	0.000338524	29540	0	NA	NA	NA	NA	NA	NA	NA
chr16	34186653	rs796796031	C	T	PASS	intergenic	CCNYL3;CCNYL3	.	.	5	0.02717	184	0	10	0.000270724	36938	0	NA	NA	NA	NA	NA	NA	NA
chr16	34186676	rs75498571	C	T	PASS	intergenic	CCNYL3;CCNYL3	.	.	4	0.02173	184	0	2	4.58358e-05	43634	0	NA	NA	NA	NA	NA	NA	NA
chr16	34187291	rs796761009	C	T	PASS	intergenic	CCNYL3;CCNYL3	.	.	30	0.16304	184	0	1199	0.0413021	29030	0	NA	NA	NA	NA	NA	NA	NA
chr16	34187292	rs796979036	A	C	PASS	intergenic	CCNYL3;CCNYL3	.	.	30	0.16304	184	0	1058	0.0340763	31048	0	NA	NA	NA	NA	NA	NA	NA
chr16	34187305	rs62058197	G	T	PASS	intergenic	CCNYL3;CCNYL3	.	.	23	0.125	184	0	144	0.00351185	41004	0	NA	NA	NA	NA	NA	NA	NA
chr16	34187380	rs544520722	C	T	PASS	intergenic	CCNYL3;CCNYL3	.	.	7	0.03804	184	0	2089	0.226524	9222	0	NA	NA	NA	NA	NA	NA	NA
chr16	34187382	rs76234693	T	A	PASS	intergenic	CCNYL3;CCNYL3	.	.	7	0.03804	184	0	2140	0.216819	9870	0	NA	NA	NA	NA	NA	NA	NA
chr16	34188472	rs376339145	C	T	PASS	intergenic	CCNYL3;CCNYL3	.	.	1	0.00543	184	0	429	0.358696	1196	0	NA	NA	NA	NA	NA	NA	NA
chr16	34188476	rs369307522	A	G	PASS	intergenic	CCNYL3;CCNYL3	.	.	1	0.00543	184	0	433	0.320741	1350	0	NA	NA	NA	NA	NA	NA	NA
chr16	34188499	rs376662331	G	A	PASS	intergenic	CCNYL3;CCNYL3	.	.	1	0.00543	184	0	452	0.355346	1272	0	NA	NA	NA	NA	NA	NA	NA
chr16	34188722	rs375351822	T	TA	PASS	intergenic	CCNYL3;CCNYL3	.	.	47	0.25543	184	0	18117	0.495271	36580	0	NA	NA	NA	NA	NA	NA	NA
chr16	34191446	rs7501394	G	A	PASS	intergenic	CCNYL3;CCNYL3	.	.	29	0.1576	184	0	2159	0.0498108	43344	0	NA	NA	NA	NA	NA	NA	NA
chr16	34191847	rs78277918	A	T	PASS	intergenic	CCNYL3;CCNYL3	.	.	11	0.05978	184	0	311	0.00643573	48324	0	NA	NA	NA	NA	NA	NA	NA
chr16	34191849	rs77394304	C	A	PASS	intergenic	CCNYL3;CCNYL3	.	.	10	0.05434	184	0	313	0.00623109	50232	0	NA	NA	NA	NA	NA	NA	NA
chr16	34414508	rs370424101	TTC	T	PASS	intergenic	UBE2MP1;LOC112268173	.	.	4	0.02173	184	0	16	0.000238464	67096	0	NA	NA	NA	NA	NA	NA	NA
chr16	34447568	rs149537989	A	G	PASS	intergenic	LOC112268173;LINC01566	.	.	1	0.00543	184	0	1501	0.19662	7634	16	63	0.0143117	4402	0.519529	1	2.88513e-234	2.36581e-232
chr16	35226049	rs144593984	T	C	PASS	intergenic	LINC02167;NONE	.	.	14	0.07608	184	0	2	3.04971e-05	65580	0	NA	NA	NA	NA	NA	NA	NA
chr16	35226077	rs114009769	T	A	PASS	intergenic	LINC02167;NONE	.	.	18	0.09782	184	0	0	0	66204	0	NA	NA	NA	NA	NA	NA	NA
chr16	35229122	rs201799569	T	C	PASS	intergenic	LINC02167;NONE	.	.	5	0.02717	184	0	0	0	56720	0	NA	NA	NA	NA	NA	NA	NA
chr16	35229137	rs147551208	C	G	PASS	intergenic	LINC02167;NONE	.	.	3	0.0163	184	0	0	0	61842	0	NA	NA	NA	NA	NA	NA	NA
chr16	35230272	rs796821414	A	G	PASS	intergenic	LINC02167;NONE	.	.	27	0.14673	184	0	142	0.00667544	21272	0	1	0.000227169	4402	7.68748e-38	6.30374e-36	8.98878e-11	7.3708e-09
chr16	35230277	rs574292197	A	T	PASS	intergenic	LINC02167;NONE	.	.	23	0.125	184	0	77	0.00141674	54350	0	1	0.000227169	4402	4.4055e-32	3.61251e-30	0.0298096	1
chr16	35230280	rs539824148	A	C	PASS	intergenic	LINC02167;NONE	.	.	23	0.125	184	0	129	0.00587218	21968	0	1	0.000227169	4402	4.4055e-32	3.61251e-30	1.96394e-09	1.61043e-07
chr16	35232597	rs62057483	G	A	PASS	intergenic	LINC02167;NONE	.	.	3	0.0163	184	0	1	1.70783e-05	58554	0	NA	NA	NA	NA	NA	NA	NA
chr16	35232619	rs202204795	C	T	PASS	intergenic	LINC02167;NONE	.	.	29	0.1576	184	0	2	3.12198e-05	64062	0	NA	NA	NA	NA	NA	NA	NA
chr16	35232694	rs62057487	G	C	PASS	intergenic	LINC02167;NONE	.	.	15	0.08152	184	0	0	0	63406	0	NA	NA	NA	NA	NA	NA	NA
chr16	35234790	rs141787883	A	T	PASS	intergenic	LINC02167;NONE	.	.	22	0.11956	184	0	200	0.00364365	54890	0	NA	NA	NA	NA	NA	NA	NA
chr16	35234799	rs138783147	A	G	PASS	intergenic	LINC02167;NONE	.	.	18	0.09782	184	0	109	0.00186083	58576	0	NA	NA	NA	NA	NA	NA	NA
chr16	35266352	rs201639547	G	T	PASS	intergenic	LINC02167;NONE	.	.	23	0.125	184	0	553	0.0132862	41622	0	NA	NA	NA	NA	NA	NA	NA
chr16	35266365	rs199989444	G	C	PASS	intergenic	LINC02167;NONE	.	.	21	0.11413	184	0	279	0.00600749	46442	0	NA	NA	NA	NA	NA	NA	NA
chr16	35270047	rs138480550	G	C	PASS	intergenic	LINC02167;NONE	.	.	5	0.02717	184	0	15	0.000245716	61046	0	NA	NA	NA	NA	NA	NA	NA
chr16	35274984	rs374614225	A	G	PASS	intergenic	LINC02167;NONE	.	.	6	0.0326	184	0	26	0.000410341	63362	0	NA	NA	NA	NA	NA	NA	NA
chr16	35275639	rs200385744	G	A	PASS	intergenic	LINC02167;NONE	.	.	15	0.08152	184	0	1	3.53632e-05	28278	0	NA	NA	NA	NA	NA	NA	NA
chr16	61060539	rs1338650235;rs587656980	T	C	PASS	intergenic	CCNYL3;CCNYL3	.	.	4	0.02173	184	0	0	0	65964	0	NA	NA	NA	NA	NA	NA	NA
chr17	1977531	rs779800143	CG	C	PASS	intronic	SMG6	.	.	7	0.03804	184	0	1579	0.493746	3198	24	NA	NA	NA	NA	NA	NA	NA
chr17	2052704	rs6503302	C	T	PASS	intronic	SMG6	.	.	87	0.47282	184	14	19330	0.290467	66548	2857	1465	0.332803	4402	0.000125286	0.0102735	3.59627e-09	2.94894e-07
chr17	2059348	rs769648489	TTA	T	PASS	intronic	SMG6	.	.	15	0.08152	184	0	442	0.00726138	60870	3	NA	NA	NA	NA	NA	NA	NA
chr17	2114062	rs776294156	AT	A	PASS	intronic	SMG6	.	.	12	0.06521	184	0	143	0.00213662	66928	5	NA	NA	NA	NA	NA	NA	NA
chr17	2135002	rs12452089	A	T	PASS	intronic	SMG6	.	.	53	0.28804	184	7	21343	0.47265	45156	2857	NA	NA	NA	NA	NA	NA	NA
chr17	2164304	rs199786591	G	GA	PASS	intronic	SMG6	.	.	6	0.0326	184	0	22	0.000353448	62244	0	NA	NA	NA	NA	NA	NA	NA
chr17	2177090	rs113762228	C	CA	PASS	intronic	SMG6	.	.	6	0.0326	184	0	41	0.000652077	62876	0	NA	NA	NA	NA	NA	NA	NA
chr17	2194920	rs71150857	TCTTGGGAGGCTGAGGCTGGAGGATCACTTCGGCCCAGGTGTTTTGAGGCCAGCCTGGGCAACAAAGCAATACCCCGTCTCTACAGAAAAATACTTGTCATCCGGGTGCAGCAGTGTGTGCCTGCAGTCCCAGTTA	T	PASS	intronic	SMG6	.	.	117	0.63586	184	40	9699	0.173923	55766	1892	NA	NA	NA	NA	NA	NA	NA
chr17	2195144	rs763856420	CT	C	PASS	intronic	SMG6	.	.	18	0.09782	184	0	14	0.000519481	26950	0	NA	NA	NA	NA	NA	NA	NA
chr17	2207577	rs770846075	TTGGAGA	T	PASS	intronic	SRR	.	.	9	0.04891	184	0	810	0.198141	4088	0	NA	NA	NA	NA	NA	NA	NA
chr17	2220496	rs541008061	CG	C	PASS	intronic	SRR	.	.	21	0.11413	184	0	653	0.0147564	44252	37	NA	NA	NA	NA	NA	NA	NA
chr17	2220814	rs199524884	AT	A	PASS	intronic	SRR	.	.	31	0.16847	184	0	550	0.00835079	65862	26	NA	NA	NA	NA	NA	NA	NA
chr17	2260270	rs2429903	A	G	PASS	intronic	SGSM2	.	.	80	0.43478	184	0	858	0.0574143	14944	8	NA	NA	NA	NA	NA	NA	NA
chr17	41680297	rs145066081	C	T	PASS	intergenic	ETV4;MEOX1	.	.	66	0.35869	184	0	710	0.0545566	13014	240	NA	NA	NA	NA	NA	NA	NA
chr17	41694152	rs144411260	CAG	C	PASS	intergenic	ETV4;MEOX1	.	.	10	0.05434	184	0	19	0.000283913	66922	0	NA	NA	NA	NA	NA	NA	NA
chr19	46235868	rs4802271	T	C	PASS	intronic	FBXO46	.	.	101	0.54891	184	30	20148	0.347307	58012	939	NA	NA	NA	NA	NA	NA	NA
chr19	46381882	rs142341018	TTC	T	PASS	intergenic	FOXA3;IRF2BP1	.	.	3	0.0163	184	0	2	2.95107e-05	67772	0	NA	NA	NA	NA	NA	NA	NA
chrX	153591123	rs202109957	G	T	PASS	exonic	FLNA	nonsynonymous_SNV	FLNA:NM_001110556:exon16:c.C2310A:p.N770K,FLNA:NM_001456:exon16:c.C2310A:p.N770K	4	0.02173	184	1	3	5.64122e-05	53180	0	NA	NA	NA	NA	NA	NA	NA

### Sheet: Table S11
Table S11: Sensitivity analysis on genetic variants before pruning in genetic loci related to syndromic MVP that were associated in our analysis at Bonferroni p-value threshold of 1.580E-6
CHROM = Chromosome; POS = Base pair position (genome reference consortium human build 37 (GRCh37)); ID = rsID or SNP ID; REF = Reference allele; ALT = Alternate allele; FILTER = Quality check from GATK; Func.refGene = Functional annotation; Gene.refGene = Genetic locus; ExonicFunc.refGene = Exonic functional annotation; AAChange.refGene = Amino acid change; AC_sample = Alternate allele count for our sample; AF_sample = Alternate allele frequency in our sample; AN_sample = Total number of alleles in our sample; nhomalt_sample = Count of homozygous individuals in our sample; AC_nfe = Alternate allele count for gnomAD genome sample in the Non-Finnish European genetic ancestry group; AF_nfe = Alternate allele frequency in gnomAD genome sample in the Non-Finnish European genetic ancestry group; AN_nfe = Total number of alleles in gnomAD genome sample in the Non-Finnish European genetic ancestry group; nhomalt_nfe = Count of homozygous individuals in gnomAD genome sample in the Non-Finnish European genetic ancestry group; AC_hunt = Alternate allele count for HUNT WGS sample; AF_hunt = Alternate allele frequency in HUNT WGS sample; AN_hunt = Total number of alleles in HUNT WGS sample; p_value_hunt_vs_sample = P-value for Fisher's exact test comparing our sample allele counts with HUNT WGS sample allele counts; bonf_p_value_hunt_vs_sample = Bonferroni adjusted P-value for Fisher's exact test comparing our sample allele counts with HUNT WGS sample allele counts; p_value_hunt_vs_nfe = P-value for Fisher's exact test comparing gnomAD genome sample in the Non-Finnish European allele counts with HUNT WGS sample allele counts; bonf_p_value_hunt_vs_nfe = Bonferroni adjusted P-value for Fisher's exact test comparing gnomAD genome sample in the Non-Finnish European allele counts with HUNT WGS sample allele counts
CHROM	POS	ID	REF	ALT	FILTER	Func.refGene	Gene.refGene	ExonicFunc.refGene	AAChange.refGene	AC_sample	AF_sample	AN_sample	nhomalt_sample	AC_nfe	AF_nfe	AN_nfe	nhomalt_nfe	AC_hunt	AF_hunt	AN_hunt	p_value_hunt_vs_sample	bonf_p_value_hunt_vs_sample	p_value_hunt_vs_nfe	bonf_p_value_hunt_vs_nfe
chr1	102490913	rs759897834	AT	A	PASS	intergenic	OLFM3;COL11A1	.	.	11	0.05978	184	0	379	0.00749753	50550	1	NA	NA	NA	NA	NA	NA	NA
chr1	102490916	rs11164362	T	A	PASS	intergenic	OLFM3;COL11A1	.	.	174	0.94565	184	82	66728	0.993508	67164	33147	NA	NA	NA	NA	NA	NA	NA
chr1	102511037	rs796836328	TGAGA	T	PASS	intergenic	OLFM3;COL11A1	.	.	10	0.05434	184	0	579	0.218161	2654	51	NA	NA	NA	NA	NA	NA	NA
chr1	102559061	rs560353178	A	G	PASS	intergenic	OLFM3;COL11A1	.	.	19	0.10326	184	1	4810	0.29233	16454	732	NA	NA	NA	NA	NA	NA	NA
chr1	102559091	rs547264668	T	TA	PASS	intergenic	OLFM3;COL11A1	.	.	32	0.17391	184	6	5105	0.400392	12750	1506	NA	NA	NA	NA	NA	NA	NA
chr1	102581197	rs200917419	AG	A	PASS	intergenic	OLFM3;COL11A1	.	.	6	0.0326	184	0	22	0.000326052	67474	0	NA	NA	NA	NA	NA	NA	NA
chr1	102657708	rs150734287	GTA	G	PASS	intergenic	OLFM3;COL11A1	.	.	4	0.02173	184	0	1	1.48254e-05	67452	0	NA	NA	NA	NA	NA	NA	NA
chr1	102753604	rs12080059	T	C	PASS	intergenic	OLFM3;COL11A1	.	.	1	0.00543	184	0	510	0.160985	3168	4	51	0.0115856	4402	0.723002	1	2.2583e-142	3.38746e-141
chr1	102861645	rs72723303	T	C	PASS	intergenic	OLFM3;COL11A1	.	.	28	0.15217	184	3	15058	0.435807	34552	1695	1108	0.251704	4402	0.00164551	0.0246827	5.27646e-127	7.9147e-126
chr1	102896088	rs772468265	AAAAG	A	PASS	intergenic	OLFM3;COL11A1	.	.	47	0.25543	184	0	946	0.0536829	17622	4	NA	NA	NA	NA	NA	NA	NA
chr1	102992615	rs111822790	A	G	PASS	intergenic	OLFM3;COL11A1	.	.	2	0.01086	184	0	776	0.457008	1698	5	56	0.0127215	4402	1	1	<2.2E-308	<2.2E-308
chr1	103047693	rs111332656	G	A	PASS	intergenic	OLFM3;COL11A1	.	.	27	0.14673	184	13	1981	0.999495	1982	990	NA	NA	NA	NA	NA	NA	NA
chr1	103119725	rs199727979	AT	A	PASS	intergenic	OLFM3;COL11A1	.	.	11	0.05978	184	0	2703	0.305769	8840	57	NA	NA	NA	NA	NA	NA	NA
chr1	103126634	rs12034915	A	T	PASS	intergenic	OLFM3;COL11A1	.	.	14	0.07608	184	0	3740	0.4518	8278	119	233	0.0529305	4402	0.179984	1	<2.2E-308	<2.2E-308
chr1	103216041	rs149399802	TATATATATATATATATATATATATATATATATATATATATAC	T	PASS	intergenic	OLFM3;COL11A1	.	.	38	0.20652	184	7	12644	0.437206	28920	1543	NA	NA	NA	NA	NA	NA	NA
chr1	103228212	rs34222477	G	GA	PASS	intergenic	OLFM3;COL11A1	.	.	19	0.10326	184	0	509	0.0080881	62932	0	NA	NA	NA	NA	NA	NA	NA
chr1	103255188	rs377179613	TAC	T	PASS	intergenic	OLFM3;COL11A1	.	.	4	0.02173	184	0	2	2.98303e-05	67046	0	NA	NA	NA	NA	NA	NA	NA
chr1	103504041	rs368574516	CGA	C	PASS	intronic	COL11A1	.	.	3	0.0163	184	0	4	5.98784e-05	66802	0	NA	NA	NA	NA	NA	NA	NA
chr1	103508668	rs779793154	C	A	PASS	intronic	COL11A1	.	.	22	0.11956	184	2	236	0.00391922	60216	41	NA	NA	NA	NA	NA	NA	NA
chr1	103530245	rs35774967	C	CA	PASS	intronic	COL11A1	.	.	4	0.02173	184	0	2458	0.123854	19846	59	NA	NA	NA	NA	NA	NA	NA
chr1	103531125	rs752434725	C	CA	PASS	intronic	COL11A1	.	.	24	0.13043	184	0	6993	0.291157	24018	387	NA	NA	NA	NA	NA	NA	NA
chr1	103537387	rs71592261	AGT	A	PASS	intronic	COL11A1	.	.	4	0.02173	184	0	2808	0.288592	9730	63	NA	NA	NA	NA	NA	NA	NA
chr1	103621069	rs528238235	CT	C	PASS	intergenic	COL11A1;LOC101928436	.	.	12	0.06521	184	0	45	0.000684265	65764	0	NA	NA	NA	NA	NA	NA	NA
chr1	103700033	rs767499239	A	AAAATTCTTAATAT	PASS	intergenic	COL11A1;LOC101928436	.	.	6	0.0326	184	1	4968	0.452459	10980	205	NA	NA	NA	NA	NA	NA	NA
chr1	103700036	rs770550356	G	GTGGTAAAAGTTC	PASS	intergenic	COL11A1;LOC101928436	.	.	6	0.0326	184	1	4965	0.438294	11328	205	NA	NA	NA	NA	NA	NA	NA
chr1	103737797	rs141436954	A	AC	PASS	intergenic	COL11A1;LOC101928436	.	.	4	0.02173	184	0	1197	0.461806	2592	22	NA	NA	NA	NA	NA	NA	NA
chr1	103741397	rs139388762	AAG	A	PASS	intergenic	COL11A1;LOC101928436	.	.	29	0.1576	184	0	65	0.000980037	66324	0	NA	NA	NA	NA	NA	NA	NA
chr1	103778947	rs59135514	T	TA	PASS	intergenic	COL11A1;LOC101928436	.	.	9	0.04891	184	0	37	0.000695097	53230	0	NA	NA	NA	NA	NA	NA	NA
chr1	175200521	rs62648272	A	G	PASS	intergenic	KIAA0040;TNR	.	.	65	0.35326	184	4	4968	0.145382	34172	247	1643	0.373239	4402	0.640651	1	4.30647e-260	6.45971e-259
chr1	175209706	rs376256378	CATATATGT	C	PASS	intergenic	KIAA0040;TNR	.	.	1	0.00543	184	0	931	0.161408	5768	270	NA	NA	NA	NA	NA	NA	NA
chr1	175300249	rs59536145	CT	C	PASS	intronic	TNR	.	.	21	0.11413	184	5	668	0.0218372	30590	5	NA	NA	NA	NA	NA	NA	NA
chr1	175300275	rs60945687	C	CT	PASS	intronic	TNR	.	.	18	0.09782	184	5	730	0.0146911	49690	5	NA	NA	NA	NA	NA	NA	NA
chr1	175300282	rs61539100	C	T	PASS	intronic	TNR	.	.	16	0.08695	184	3	741	0.0174017	42582	10	NA	NA	NA	NA	NA	NA	NA
chr1	175300291	rs60231011	CT	C	PASS	intronic	TNR	.	.	16	0.08695	184	3	718	0.0170417	42132	7	NA	NA	NA	NA	NA	NA	NA
chr1	175453666	rs140146268	TTC	T	PASS	intronic	TNR	.	.	10	0.05434	184	0	22	0.000328231	67026	0	NA	NA	NA	NA	NA	NA	NA
chr1	175619832	rs59525451	T	C	PASS	intronic	TNR	.	.	24	0.13043	184	2	5805	0.473955	12248	774	NA	NA	NA	NA	NA	NA	NA
chr1	175729196	rs200750333	G	A	PASS	intergenic	TNR;LINC01657	.	.	12	0.06521	184	0	411	0.00625933	65662	2	NA	NA	NA	NA	NA	NA	NA
chr1	175811937	rs145601507	CGTATCTTTTTCTCCAGAGTGGTCAA	C	PASS	intergenic	TNR;LINC01657	.	.	9	0.04891	184	0	2165	0.213174	10156	39	NA	NA	NA	NA	NA	NA	NA
chr1	175827522	rs11452685	T	G	PASS	intergenic	TNR;LINC01657	.	.	48	0.26086	184	8	17021	0.445063	38244	2143	NA	NA	NA	NA	NA	NA	NA
chr1	218515937	rs144718682;rs2100350601;rs2100350607	CGA	C	PASS	intergenic	RRP15;TGFB2-AS1	.	.	18	0.09782	184	0	34	0.000511155	66516	0	NA	NA	NA	NA	NA	NA	NA
chr1	218578726	rs142802402	ACT	A	PASS	intronic	TGFB2	.	.	21	0.11413	184	0	96	0.00145468	65994	0	NA	NA	NA	NA	NA	NA	NA
chr1	218593885	rs397972896	G	GT	PASS	intronic	TGFB2	.	.	9	0.04891	184	0	80	0.00121003	66114	0	NA	NA	NA	NA	NA	NA	NA
chr2	189703501	rs760592070	TA	T	PASS	intergenic	DIRC1;COL3A1	.	.	16	0.08695	184	0	91	0.00138147	65872	1	NA	NA	NA	NA	NA	NA	NA
chr2	189703503	rs768557845	A	T	PASS	intergenic	DIRC1;COL3A1	.	.	7	0.03804	184	0	51	0.00076297	66844	1	NA	NA	NA	NA	NA	NA	NA
chr2	189707730	rs199619482	AC	A	PASS	intergenic	DIRC1;COL3A1	.	.	18	0.09782	184	0	81	0.00121109	66882	0	NA	NA	NA	NA	NA	NA	NA
chr2	189800790	rs58004989	T	C	PASS	intergenic	DIRC1;COL3A1	.	.	49	0.2663	184	5	14733	0.529507	27824	1621	1008	0.228987	4402	0.2456	1	5.77083530896546e-316	8.6562529634482e-315
chr2	189807899	rs182681594	C	T	PASS	intergenic	DIRC1;COL3A1	.	.	7	0.03804	184	0	145	0.00213292	67982	0	30	0.00681508	4402	0.000552726	0.00829088	2.6629e-07	3.99436e-06
chr2	189894785	rs367620680	T	TAA	PASS	intergenic	COL3A1;COL5A2	.	.	14	0.07608	184	0	6360	0.228991	27774	296	NA	NA	NA	NA	NA	NA	NA
chr2	189896343	rs139040631	TGA	T	PASS	downstream	COL5A2	.	.	10	0.05434	184	0	12	0.000179265	66940	0	NA	NA	NA	NA	NA	NA	NA
chr2	189902440	rs545575178	T	A	PASS	intronic	COL5A2	.	.	3	0.0163	184	0	5	7.351e-05	68018	0	NA	NA	NA	NA	NA	NA	NA
chr2	189924310	rs570652356	G	T	PASS	intronic	COL5A2	.	.	98	0.5326	184	6	5	0.000922509	5420	0	NA	NA	NA	NA	NA	NA	NA
chr2	189925648	rs554048609	G	A	PASS	intronic	COL5A2	.	.	4	0.02173	184	0	17	0.000250044	67988	0	10	0.00227169	4402	0.00182965	0.0274447	2.21035e-06	3.31553e-05
chr2	189998020	rs113436100	T	C	PASS	intronic	COL5A2	.	.	9	0.04891	184	0	3233	0.285047	11342	78	NA	NA	NA	NA	NA	NA	NA
chr2	190175463	rs10178295	A	G	PASS	intergenic	COL5A2;WDR75	.	.	9	0.04891	184	0	2184	0.401323	5442	35	156	0.0354384	4402	0.311145	1	<2.2E-308	<2.2E-308
chr5	127669563	rs778369236	ACAC	A	PASS	intronic	FBN2	.	.	10	0.05434	184	0	215	0.00374891	57350	0	NA	NA	NA	NA	NA	NA	NA
chr5	127696502	rs528320538	C	CA	PASS	intronic	FBN2	.	.	16	0.08695	184	1	932	0.0174238	53490	3	NA	NA	NA	NA	NA	NA	NA
chr5	127770280	rs143527483	CCT	C	PASS	intronic	FBN2	.	.	12	0.06521	184	0	38	0.0005721	66422	0	NA	NA	NA	NA	NA	NA	NA
chr5	127867413	rs779775128	GTGTA	G	PASS	intronic	FBN2	.	.	5	0.02717	184	0	12	0.000181587	66084	0	NA	NA	NA	NA	NA	NA	NA
chr5	127875553	rs371393100	CAT	C	PASS	intergenic	FBN2;SLC27A6	.	.	3	0.0163	184	1	1273	0.124828	10198	132	NA	NA	NA	NA	NA	NA	NA
chr5	128050297	rs369926138	CT	C	PASS	intergenic	FBN2;SLC27A6	.	.	21	0.11413	184	0	321	0.00495401	64796	0	NA	NA	NA	NA	NA	NA	NA
chr5	128067917	rs200546261	T	C	PASS	intergenic	FBN2;SLC27A6	.	.	33	0.17934	184	0	1741	0.0310893	56000	0	NA	NA	NA	NA	NA	NA	NA
chr5	128097438	rs201055214	T	TA	PASS	intergenic	FBN2;SLC27A6	.	.	15	0.08152	184	0	313	0.0049152	63680	7	NA	NA	NA	NA	NA	NA	NA
chr5	128169642	rs138066096	CCAA	C	PASS	intergenic	FBN2;SLC27A6	.	.	15	0.08152	184	3	4495	0.369776	12156	75	NA	NA	NA	NA	NA	NA	NA
chr5	171727493	rs534866628	TA	T	PASS	intergenic	LOC100288254;SH3PXD2B	.	.	5	0.02717	184	0	39	0.000589658	66140	0	NA	NA	NA	NA	NA	NA	NA
chr5	171731484	rs371465850	GA	G	PASS	intergenic	LOC100288254;SH3PXD2B	.	.	24	0.13043	184	1	5851	0.328044	17836	320	NA	NA	NA	NA	NA	NA	NA
chr5	171759256	rs551891427	C	CT	PASS	intronic	SH3PXD2B	.	.	25	0.13586	184	0	108	0.00312121	34602	14	NA	NA	NA	NA	NA	NA	NA
chr5	171775335	rs563747821	CT	C	PASS	intronic	SH3PXD2B	.	.	12	0.06521	184	0	55	0.000836375	65760	0	NA	NA	NA	NA	NA	NA	NA
chr5	171881523	rs112436148	G	C	PASS	UTR5	SH3PXD2B	.	.	5	0.02717	184	1	22018	0.346358	63570	3922	NA	NA	NA	NA	NA	NA	NA
chr5	171896329	rs561529101	AT	A	PASS	intergenic	SH3PXD2B;LINC01944	.	.	11	0.05978	184	0	61	0.000934064	65306	0	NA	NA	NA	NA	NA	NA	NA
chr6	32073908	rs527886178	T	TG	PASS	intronic	TNXB	.	.	26	0.1413	184	0	4576	0.428464	10680	231	NA	NA	NA	NA	NA	NA	NA
chr7	73329760	rs372387426	TTC	T	PASS	intergenic	TMEM270;ELN	.	.	4	0.02173	184	0	4	5.95965e-05	67118	0	NA	NA	NA	NA	NA	NA	NA
chr7	73349434	rs201593039	CA	C	PASS	intergenic	TMEM270;ELN	.	.	7	0.03804	184	0	45	0.000710811	63308	1	NA	NA	NA	NA	NA	NA	NA
chr7	73357540	rs112544231	CT	C	PASS	intergenic	TMEM270;ELN	.	.	7	0.03804	184	0	72	0.00109446	65786	0	NA	NA	NA	NA	NA	NA	NA
chr7	73382101	rs60814569	T	C	PASS	intergenic	TMEM270;ELN	.	.	79	0.42934	184	0	29	0.0202797	1430	0	NA	NA	NA	NA	NA	NA	NA
chr7	73382106	rs62463759	G	A	PASS	intergenic	TMEM270;ELN	.	.	82	0.44565	184	0	47	0.0519912	904	0	NA	NA	NA	NA	NA	NA	NA
chr7	73484663	rs139847797	CGA	C	PASS	downstream	ELN	.	.	9	0.04891	184	0	26	0.000388106	66992	0	NA	NA	NA	NA	NA	NA	NA
chr7	93654352	rs149562322	AAG	A	PASS	intergenic	BET1;COL1A2-AS1	.	.	22	0.11956	184	0	59	0.000891562	66176	0	NA	NA	NA	NA	NA	NA	NA
chr7	93898685	rs72330291	ACT	A	PASS	intergenic	BET1;COL1A2-AS1	.	.	6	0.0326	184	0	80	0.00119161	67136	0	NA	NA	NA	NA	NA	NA	NA
chr7	93910128	rs199656447	AG	A	PASS	intergenic	BET1;COL1A2-AS1	.	.	8	0.04347	184	0	19	0.000280054	67844	0	NA	NA	NA	NA	NA	NA	NA
chr7	93966778	rs571694336	TA	T	PASS	intergenic	BET1;COL1A2-AS1	.	.	6	0.0326	184	0	58	0.000910718	63686	0	NA	NA	NA	NA	NA	NA	NA
chr7	94019159	rs151034704	CCT	C	PASS	ncRNA_intronic	COL1A2-AS1	.	.	3	0.0163	184	0	0	0	67658	0	NA	NA	NA	NA	NA	NA	NA
chr7	94035603	rs144540908	T	G	PASS	exonic	COL1A2	synonymous_SNV	COL1A2:NM_000089:exon12:c.T582G:p.A194A	4	0.02173	184	0	27	0.000396872	68032	0	34	0.00772376	4402	0.0640714	0.961072	1.21469e-25	1.82204e-24
chr7	94045608	rs189041834	T	G	PASS	intronic	COL1A2	.	.	4	0.02173	184	0	27	0.000396837	68038	0	34	0.00772376	4402	0.0640714	0.961072	1.21144e-25	1.81717e-24
chr9	101937367	rs67840823	AT	A	PASS	intergenic	TGFBR1;ALG2	.	.	49	0.2663	184	0	322	0.00488649	65896	5	NA	NA	NA	NA	NA	NA	NA
chr9	117789397	rs533643324	A	AAAG	PASS	intronic	TNC	.	.	25	0.13586	184	0	9840	0.489552	20100	777	NA	NA	NA	NA	NA	NA	NA
chr9	117857487	rs1250028	A	G	PASS	intronic	TNC	.	.	88	0.47826	184	26	32884	0.655269	50184	8001	NA	NA	NA	NA	NA	NA	NA
chr9	137549485	rs145688704	TA	T	PASS	intronic	COL5A1	.	.	38	0.20652	184	8	11998	0.411595	29150	1481	NA	NA	NA	NA	NA	NA	NA
chr9	137573806	rs374874057	CCT	C	PASS	intronic	COL5A1	.	.	5	0.02717	184	0	3	4.44919e-05	67428	0	NA	NA	NA	NA	NA	NA	NA
chr9	137577039	rs199914039	T	C	PASS	intronic	COL5A1	.	.	2	0.01086	184	0	61	0.126556	482	0	NA	NA	NA	NA	NA	NA	NA
chr9	137577115	rs111207685	G	T	PASS	intronic	COL5A1	.	.	13	0.07065	184	0	4604	0.425902	10810	0	NA	NA	NA	NA	NA	NA	NA
chr9	137577452	rs200753145	TCATCCATCCATCCAC	T	PASS	intronic	COL5A1	.	.	91	0.49456	184	17	20590	0.674286	30536	6710	NA	NA	NA	NA	NA	NA	NA
chr9	137577480	rs111207686	C	A	PASS	intronic	COL5A1	.	.	22	0.11956	184	0	2000	0.43535	4594	2	NA	NA	NA	NA	NA	NA	NA
chr9	137602668	rs5901051	A	AC	PASS	intronic	COL5A1	.	.	31	0.16847	184	12	7968	0.878694	9068	3694	NA	NA	NA	NA	NA	NA	NA
chr9	137603888	rs143305392	C	CCCCCTTCTTCCTGGT	PASS	intronic	COL5A1	.	.	118	0.6413	184	41	38685	0.852506	45378	16600	NA	NA	NA	NA	NA	NA	NA
chr9	137604473	rs35270332	TC	T	PASS	intronic	COL5A1	.	.	31	0.16847	184	5	9837	0.378288	26004	2303	NA	NA	NA	NA	NA	NA	NA
chr9	137606667	rs201109887	C	T	PASS	intronic	COL5A1	.	.	35	0.19021	184	0	9967	0.455822	21866	847	NA	NA	NA	NA	NA	NA	NA
chr9	137684631	rs575047102	A	ATGTG	PASS	intronic	COL5A1	.	.	7	0.03804	184	0	3800	0.194135	19574	105	NA	NA	NA	NA	NA	NA	NA
chr10	88655924	rs779778760	A	AAAG	PASS	intronic	BMPR1A	.	.	4	0.02173	184	0	5	0.000104019	48068	0	NA	NA	NA	NA	NA	NA	NA
chr10	88666168	rs112473102	AT	A	PASS	intronic	BMPR1A	.	.	72	0.3913	184	14	6063	0.130348	46514	383	NA	NA	NA	NA	NA	NA	NA
chr10	88690044	rs556079831	CT	C	PASS	intergenic	BMPR1A;MMRN2	.	.	14	0.07608	184	0	411	0.00624184	65846	1	NA	NA	NA	NA	NA	NA	NA
chr11	62386457	rs755888755	GA	G	PASS	intronic	B3GAT3	.	.	14	0.07608	184	0	211	0.00364585	57874	1	NA	NA	NA	NA	NA	NA	NA
chr15	48653436	rs754710828	G	GA	PASS	intergenic	DUT;FBN1	.	.	4	0.02173	184	0	19	0.000303903	62520	0	NA	NA	NA	NA	NA	NA	NA
chr15	48659370	rs17352050	G	C	PASS	intergenic	DUT;FBN1	.	.	11	0.05978	184	0	5903	0.192468	30670	232	406	0.0922308	4402	0.150094	1	2.16299e-67	3.24448e-66
chr15	48748034	rs199519630	G	GT	PASS	intronic	FBN1	.	.	3	0.0163	184	0	5	7.45334e-05	67084	0	NA	NA	NA	NA	NA	NA	NA
chr15	48905686	rs146214798	CAT	C	PASS	intronic	FBN1	.	.	7	0.03804	184	0	6	8.92645e-05	67216	0	NA	NA	NA	NA	NA	NA	NA
chr15	48907479	rs111531060	AT	A	PASS	intronic	FBN1	.	.	7	0.03804	184	0	46	0.000699237	65786	0	NA	NA	NA	NA	NA	NA	NA
chr15	48968548	rs35323665	CT	C	PASS	intergenic	FBN1;CEP152	.	.	4	0.02173	184	0	3	4.49021e-05	66812	0	NA	NA	NA	NA	NA	NA	NA
chr15	48977368	rs559104228	C	T	PASS	intergenic	FBN1;CEP152	.	.	4	0.02173	184	0	23	0.000338265	67994	0	24	0.00545207	4402	0.0241607	0.362411	2.50779e-17	3.76168e-16
chr15	49004275	rs189183772	A	G	PASS	intergenic	FBN1;CEP152	.	.	2	0.01086	184	0	1564	0.121997	12820	18	112	0.025443	4402	0.328561	1	3.36845e-97	5.05267e-96
chr15	67404704	rs868540199	G	A	PASS	intronic	SMAD3	.	.	23	0.125	184	2	1326	0.0267587	49554	36	NA	NA	NA	NA	NA	NA	NA
chr15	67404711	rs59193564	C	A	PASS	intronic	SMAD3	.	.	23	0.125	184	2	808	0.0163523	49412	16	NA	NA	NA	NA	NA	NA	NA
chr15	67404718	rs61625006	T	C	PASS	intronic	SMAD3	.	.	20	0.10869	184	2	444	0.00852797	52064	2	NA	NA	NA	NA	NA	NA	NA
chr15	67404721	rs57271977	A	T	PASS	intronic	SMAD3	.	.	15	0.08152	184	1	318	0.00627764	50656	0	NA	NA	NA	NA	NA	NA	NA
chr15	67404725	rs58017061	C	T	PASS	intronic	SMAD3	.	.	15	0.08152	184	1	185	0.00350405	52796	0	NA	NA	NA	NA	NA	NA	NA
chr15	67404732	rs58763735	CAG	C	PASS	intronic	SMAD3	.	.	10	0.05434	184	0	62	0.000990637	62586	0	NA	NA	NA	NA	NA	NA	NA
chr15	67449152	rs183562163	C	T	PASS	intronic	SMAD3	.	.	5	0.02717	184	0	1125	0.216847	5188	14	NA	NA	NA	NA	NA	NA	NA
chr15	73669663	rs140798119	C	T	PASS	intergenic	HCN4;REC114	.	.	25	0.13586	184	1	9586	0.317522	30190	730	NA	NA	NA	NA	NA	NA	NA
chr16	14898781	rs59585732	A	C	PASS	intergenic	NPIPA3;ABCC6P2	.	.	31	0.16847	184	0	1612	0.033494	48128	0	NA	NA	NA	NA	NA	NA	NA
chr16	16266156	rs373456606	A	G	PASS	intronic	ABCC6	.	.	1	0.00543	184	0	651	0.809701	804	250	NA	NA	NA	NA	NA	NA	NA
chr16	16269628	rs41278178	C	T	PASS	intronic	ABCC6	.	.	2	0.01086	184	0	1189	0.38629	3078	12	62	0.0140845	4402	1	1	<2.2E-308	<2.2E-308
chr17	48284017	rs35544418	T	C	PASS	intergenic	COL1A1;LINC01969	.	.	41	0.22282	184	5	15351	0.435094	35282	1831	NA	NA	NA	NA	NA	NA	NA
chr18	48554406	rs35113611	G	GA	PASS	intergenic	ELAC1;SMAD4	.	.	18	0.09782	184	0	627	0.0168088	37302	6	NA	NA	NA	NA	NA	NA	NA
chr18	48597635	rs141566325	TAC	T	PASS	intronic	SMAD4	.	.	4	0.02173	184	0	9	0.00013361	67360	0	NA	NA	NA	NA	NA	NA	NA
chr18	48609102	rs559471969	G	GT	PASS	UTR3	SMAD4	.	.	11	0.05978	184	0	83	0.00126942	65384	0	NA	NA	NA	NA	NA	NA	NA
chr18	48619079	rs112870437	G	GT	PASS	intergenic	SMAD4;MEX3C	.	.	11	0.05978	184	0	261	0.00408732	63856	0	NA	NA	NA	NA	NA	NA	NA
chr18	48657752	rs138402573	GTA	G	PASS	intergenic	SMAD4;MEX3C	.	.	8	0.04347	184	1	11	0.000250307	43946	0	NA	NA	NA	NA	NA	NA	NA

### Sheet: Table S12
Table S12: Sensitivity analysis on genetic variants before pruning in genetic loci related to cardiac arrythmias that were associated in our analysis at Bonferroni p-value threshold of 8.717E-8
CHROM = Chromosome; POS = Base pair position (genome reference consortium human build 37 (GRCh37)); ID = rsID or SNP ID; REF = Reference allele; ALT = Alternate allele; FILTER = Quality check from GATK; Func.refGene = Functional annotation; Gene.refGene = Genetic locus; ExonicFunc.refGene = Exonic functional annotation; AAChange.refGene = Amino acid change; AC_sample = Alternate allele count for our sample; AF_sample = Alternate allele frequency in our sample; AN_sample = Total number of alleles in our sample; nhomalt_sample = Count of homozygous individuals in our sample; AC_nfe = Alternate allele count for gnomAD genome sample in the Non-Finnish European genetic ancestry group; AF_nfe = Alternate allele frequency in gnomAD genome sample in the Non-Finnish European genetic ancestry group; AN_nfe = Total number of alleles in gnomAD genome sample in the Non-Finnish European genetic ancestry group; nhomalt_nfe = Count of homozygous individuals in gnomAD genome sample in the Non-Finnish European genetic ancestry group; AC_hunt = Alternate allele count for HUNT WGS sample; AF_hunt = Alternate allele frequency in HUNT WGS sample; AN_hunt = Total number of alleles in HUNT WGS sample; p_value_hunt_vs_sample = P-value for Fisher's exact test comparing our sample allele counts with HUNT WGS sample allele counts; bonf_p_value_hunt_vs_sample = Bonferroni adjusted P-value for Fisher's exact test comparing our sample allele counts with HUNT WGS sample allele counts; p_value_hunt_vs_nfe = P-value for Fisher's exact test comparing gnomAD genome sample in the Non-Finnish European allele counts with HUNT WGS sample allele counts; bonf_p_value_hunt_vs_nfe = Bonferroni adjusted P-value for Fisher's exact test comparing gnomAD genome sample in the Non-Finnish European allele counts with HUNT WGS sample allele counts
CHROM	POS	ID	REF	ALT	FILTER	Func.refGene	Gene.refGene	ExonicFunc.refGene	AAChange.refGene	AC_sample	AF_sample	AN_sample	nhomalt_sample	AC_nfe	AF_nfe	AN_nfe	nhomalt_nfe	AC_hunt	AF_hunt	AN_hunt	p_value_hunt_vs_sample	bonf_p_value_hunt_vs_sample	p_value_hunt_vs_nfe	bonf_p_value_hunt_vs_nfe
chr1	2201325	rs7521766	C	G	PASS	intronic	SKI	.	.	22	0.11956	184	0	6267	0.376668	16638	243	NA	NA	NA	NA	NA	NA	NA
chr1	10769023	rs150448352	CGGGGA	C	PASS	intronic	CASZ1	.	.	9	0.04891	184	0	2783	0.299698	9286	73	NA	NA	NA	NA	NA	NA	NA
chr1	10818389	rs140628690	T	C	PASS	intronic	CASZ1	.	.	29	0.1576	184	0	59	0.00740648	7966	0	NA	NA	NA	NA	NA	NA	NA
chr1	10845228	rs55926240	T	C	PASS	intronic	CASZ1	.	.	8	0.04347	184	0	4514	0.251224	17968	163	233	0.0529305	4402	0.735242	1	5.8849e-229	1.5183e-226
chr1	10849581	rs138435396	GTC	G	PASS	intronic	CASZ1	.	.	20	0.10869	184	0	101	0.00153379	65850	0	NA	NA	NA	NA	NA	NA	NA
chr1	10849619	rs147382669	TTC	T	PASS	intronic	CASZ1	.	.	3	0.0163	184	0	0	0	67352	0	NA	NA	NA	NA	NA	NA	NA
chr1	10894577	rs57324052	G	GGGGT	PASS	intergenic	CASZ1;C1orf127	.	.	18	0.09782	184	1	7464	0.263708	28304	285	NA	NA	NA	NA	NA	NA	NA
chr1	10940533	rs111427984	CT	C	PASS	intergenic	CASZ1;C1orf127	.	.	44	0.23913	184	0	295	0.00454251	64942	0	NA	NA	NA	NA	NA	NA	NA
chr1	10993461	rs113669425	AT	A	PASS	intergenic	CASZ1;C1orf127	.	.	20	0.10869	184	0	539	0.00817608	65924	2	NA	NA	NA	NA	NA	NA	NA
chr1	22187990	rs201500196	AAAG	A	PASS	intronic	HSPG2	.	.	45	0.24456	184	0	331	0.0175299	18882	0	NA	NA	NA	NA	NA	NA	NA
chr1	22263988	rs201561673	CT	C	PASS	upstream	HSPG2	.	.	76	0.41304	184	21	40950	0.61409	66684	12588	NA	NA	NA	NA	NA	NA	NA
chr1	22270290	rs202129092	ATTTC	A	PASS	intergenic	HSPG2;CELA3B	.	.	19	0.10326	184	0	653	0.0106623	61244	174	NA	NA	NA	NA	NA	NA	NA
chr1	22298942	rs577092600	C	A	PASS	intergenic	HSPG2;CELA3B	.	.	6	0.0326	184	0	865	0.347949	2486	7	79	0.0179464	4402	0.154451	1	<2.2E-308	<2.2E-308
chr1	22301490	rs28553334	G	A	PASS	intergenic	HSPG2;CELA3B	.	.	23	0.125	184	0	1754	0.0326241	53764	0	NA	NA	NA	NA	NA	NA	NA
chr1	23702384	rs9887774	A	C	PASS	intergenic	ZNF436-AS1;TCEA3	.	.	30	0.16304	184	0	12176	0.536435	22698	1049	862	0.19582	4402	0.296536	1	<2.2E-308	<2.2E-308
chr1	23725279	rs372941226	GTC	G	PASS	intronic	TCEA3	.	.	7	0.03804	184	0	29	0.000434093	66806	0	NA	NA	NA	NA	NA	NA	NA
chr1	36655908	rs796873248	CT	C	PASS	intergenic	MAP7D1;THRAP3	.	.	19	0.10326	184	0	70	0.00108648	64428	0	NA	NA	NA	NA	NA	NA	NA
chr1	39508168	rs113822068	CA	C	PASS	intergenic	NDUFS5;MACF1	.	.	9	0.04891	184	0	72	0.00113522	63424	0	NA	NA	NA	NA	NA	NA	NA
chr1	39511293	rs3928765	C	A	PASS	intergenic	NDUFS5;MACF1	.	.	9	0.04891	184	0	4241	0.396503	10696	160	93	0.0211268	4402	0.020376	1	<2.2E-308	<2.2E-308
chr1	39525075	rs201004556	GT	G	PASS	intergenic	NDUFS5;MACF1	.	.	7	0.03804	184	0	38	0.000568182	66880	0	NA	NA	NA	NA	NA	NA	NA
chr1	39641769	rs140567158	G	A	PASS	intronic	MACF1	.	.	3	0.0163	184	0	1460	0.210557	6934	27	68	0.0154475	4402	0.762035	1	5.26669e-246	1.35881e-243
chr1	39703390	rs113548845	CT	C	PASS	intronic	MACF1	.	.	21	0.11413	184	0	184	0.00286685	64182	0	NA	NA	NA	NA	NA	NA	NA
chr1	39834691	rs749772669	TA	T	PASS	intronic	MACF1	.	.	8	0.04347	184	0	48	0.000719511	66712	2	NA	NA	NA	NA	NA	NA	NA
chr1	39895386	rs146170592	CAG	C	PASS	intronic	MACF1	.	.	3	0.0163	184	0	0	0	67630	0	NA	NA	NA	NA	NA	NA	NA
chr1	41533135	rs866408201	A	C	PASS	intronic	SCMH1	.	.	29	0.1576	184	0	1800	0.0346047	52016	7	NA	NA	NA	NA	NA	NA	NA
chr1	41533136	rs199750300	A	C	PASS	intronic	SCMH1	.	.	5	0.02717	184	0	21	0.000364925	57546	0	NA	NA	NA	NA	NA	NA	NA
chr1	41668005	rs111943685	CT	C	PASS	intronic	SCMH1	.	.	10	0.05434	184	0	203	0.00309631	65562	0	NA	NA	NA	NA	NA	NA	NA
chr1	41721129	rs373893724	CT	C	PASS	intergenic	SCMH1;FOXO6	.	.	24	0.13043	184	0	216	0.00333622	64744	0	NA	NA	NA	NA	NA	NA	NA
chr1	46219286	rs79190992	T	C	PASS	intergenic	IPP;MAST2	.	.	15	0.08152	184	0	18	0.000288628	62364	0	NA	NA	NA	NA	NA	NA	NA
chr1	46219369	rs796128161	T	G	PASS	intergenic	IPP;MAST2	.	.	19	0.10326	184	0	22	0.000360916	60956	0	NA	NA	NA	NA	NA	NA	NA
chr1	46219382	rs74192535	A	T	PASS	intergenic	IPP;MAST2	.	.	15	0.08152	184	0	23	0.000375375	61272	0	NA	NA	NA	NA	NA	NA	NA
chr1	46398908	rs7413786	A	G	PASS	intronic	MAST2	.	.	44	0.23913	184	5	16335	0.5445	30000	2353	NA	NA	NA	NA	NA	NA	NA
chr1	46441176	rs866392801	A	C	PASS	intronic	MAST2	.	.	11	0.05978	184	0	44	0.000664612	66204	0	NA	NA	NA	NA	NA	NA	NA
chr1	49140177	rs145186728	T	TG	PASS	intronic	AGBL4	.	.	7	0.03804	184	0	2122	0.213782	9926	37	NA	NA	NA	NA	NA	NA	NA
chr1	49317592	rs370181247	AC	A	PASS	intronic	AGBL4	.	.	13	0.07065	184	0	142	0.00213072	66644	1	NA	NA	NA	NA	NA	NA	NA
chr1	49344868	rs112037562	TA	T	PASS	intronic	AGBL4	.	.	28	0.15217	184	0	2449	0.0401752	60958	29	NA	NA	NA	NA	NA	NA	NA
chr1	49616954	rs758221426	AT	A	PASS	intronic	AGBL4	.	.	27	0.14673	184	0	385	0.00591725	65064	0	NA	NA	NA	NA	NA	NA	NA
chr1	49711062	rs542062795	GA	G	PASS	intronic	AGBL4	.	.	5	0.02717	184	0	18	0.000283108	63580	0	NA	NA	NA	NA	NA	NA	NA
chr1	49767867	rs139073744	T	TA	PASS	intronic	AGBL4	.	.	10	0.05434	184	0	206	0.00310362	66374	0	NA	NA	NA	NA	NA	NA	NA
chr1	49817127	rs148857726	GTA	G	PASS	intronic	AGBL4	.	.	12	0.06521	184	0	95	0.00142922	66470	0	NA	NA	NA	NA	NA	NA	NA
chr1	49861530	rs144178600	AAT	A	PASS	ncRNA_intronic	AGBL4-IT1	.	.	10	0.05434	184	0	17	0.000281942	60296	0	NA	NA	NA	NA	NA	NA	NA
chr1	49907847	rs146900583	TGA	T	PASS	ncRNA_intronic	AGBL4-IT1	.	.	8	0.04347	184	0	21	0.000313255	67038	0	NA	NA	NA	NA	NA	NA	NA
chr1	50089678	rs575838590	T	A	PASS	intronic	AGBL4	.	.	13	0.07065	184	0	429	0.00649862	66014	1	NA	NA	NA	NA	NA	NA	NA
chr1	50146570	rs561782422	CT	C	PASS	intronic	AGBL4	.	.	19	0.10326	184	0	116	0.00178891	64844	0	NA	NA	NA	NA	NA	NA	NA
chr1	50209965	rs149425253	CCT	C	PASS	intronic	AGBL4	.	.	13	0.07065	184	0	52	0.00077926	66730	0	NA	NA	NA	NA	NA	NA	NA
chr1	50248678	rs34541455	G	GT	PASS	intronic	AGBL4	.	.	15	0.08152	184	0	215	0.00330129	65126	0	NA	NA	NA	NA	NA	NA	NA
chr1	50291526	rs141160951	TAC	T	PASS	intronic	AGBL4	.	.	4	0.02173	184	0	10	0.000150286	66540	0	NA	NA	NA	NA	NA	NA	NA
chr1	50307471	rs540783752	TA	T	PASS	intronic	AGBL4	.	.	40	0.21739	184	0	356	0.00569254	62538	0	NA	NA	NA	NA	NA	NA	NA
chr1	50764960	rs542001368	TA	T	PASS	intergenic	ELAVL4;DMRTA2	.	.	12	0.06521	184	0	74	0.00113108	65424	0	NA	NA	NA	NA	NA	NA	NA
chr1	50767888	rs1393631	G	C	PASS	intergenic	ELAVL4;DMRTA2	.	.	38	0.20652	184	3	13839	0.553782	24990	1405	NA	NA	NA	NA	NA	NA	NA
chr1	50834995	rs377216235	T	TAGTAATGAC	PASS	intergenic	ELAVL4;DMRTA2	.	.	8	0.04347	184	0	1532	0.506279	3026	76	NA	NA	NA	NA	NA	NA	NA
chr1	50834996	rs148728500	G	A	PASS	intergenic	ELAVL4;DMRTA2	.	.	1	0.00543	184	0	96	0.274286	350	2	NA	NA	NA	NA	NA	NA	NA
chr1	50847303	rs375350547	T	C	PASS	intergenic	ELAVL4;DMRTA2	.	.	31	0.16847	184	3	16978	0.375536	45210	3302	NA	NA	NA	NA	NA	NA	NA
chr1	50884773	rs4027495	CCGGCGG	C	PASS	exonic	DMRTA2	nonframeshift_deletion	DMRTA2:NM_032110:exon3:c.1187_1192del:p.A396_A397del	3	0.0163	184	0	11815	0.180718	65378	1057	NA	NA	NA	NA	NA	NA	NA
chr1	51161047	rs759953014	TA	T	PASS	intronic	FAF1	.	.	30	0.16304	184	0	126	0.00192997	65286	0	NA	NA	NA	NA	NA	NA	NA
chr1	51359211	rs138929786	ACT	A	PASS	intronic	FAF1	.	.	10	0.05434	184	0	31	0.00047061	65872	0	NA	NA	NA	NA	NA	NA	NA
chr1	51394758	rs183337163	A	G	PASS	intronic	FAF1	.	.	16	0.08695	184	0	5977	0.264142	22628	266	407	0.092458	4402	0.896848	1	3.63909e-156	9.38884e-154
chr1	51409396	rs4492667	C	A	PASS	intronic	FAF1	.	.	184	1	184	92	59600	0.896402	66488	26356	4402	1	4402	1	1	1.21804e-202	3.14255e-200
chr1	51425293	rs144699454	CCA	C	PASS	intronic	FAF1	.	.	5	0.02717	184	0	25	0.000371261	67338	0	NA	NA	NA	NA	NA	NA	NA
chr1	51723523	rs554526168	TTC	T	PASS	intronic	RNF11	.	.	6	0.0326	184	0	1	1.57431e-05	63520	0	NA	NA	NA	NA	NA	NA	NA
chr1	51924407	rs770011870	TA	T	PASS	intronic	EPS15	.	.	33	0.17934	184	0	184	0.00286203	64290	0	NA	NA	NA	NA	NA	NA	NA
chr1	51993633	rs529806475	A	C	PASS	intergenic	EPS15;CALR4P	.	.	28	0.15217	184	1	1785	0.0298116	59876	15	NA	NA	NA	NA	NA	NA	NA
chr1	54692865	rs115749686	T	G	PASS	intronic	SSBP3	.	.	2	0.01086	184	0	5044	0.134263	37568	3	NA	NA	NA	NA	NA	NA	NA
chr1	54718864	rs67950925	TG	T	PASS	intronic	SSBP3	.	.	16	0.08695	184	0	827	0.012565	65818	26	NA	NA	NA	NA	NA	NA	NA
chr1	54813913	rs761577832	TGGGGGGCGGGGGGG	T	PASS	intronic	SSBP3	.	.	1	0.00543	184	0	279	0.354962	786	57	NA	NA	NA	NA	NA	NA	NA
chr1	54872035	rs3033693	TGCC	T	PASS	UTR5	SSBP3	.	.	120	0.65217	184	55	59097	0.904454	65340	26728	NA	NA	NA	NA	NA	NA	NA
chr1	54924474	rs781427612	AG	A	PASS	intergenic	SSBP3;ACOT11	.	.	17	0.09239	184	1	1291	0.395043	3268	11	NA	NA	NA	NA	NA	NA	NA
chr1	54941892	rs868141347	A	C	PASS	intergenic	SSBP3;ACOT11	.	.	5	0.02717	184	0	1381	0.167313	8254	50	NA	NA	NA	NA	NA	NA	NA
chr1	61297404	rs574643629	CA	C	PASS	intergenic	LOC101926964;NFIA-AS2	.	.	6	0.0326	184	0	25	0.000385125	64914	0	NA	NA	NA	NA	NA	NA	NA
chr1	61452355	rs111411454	TA	T	PASS	intergenic	NFIA-AS2;NFIA	.	.	41	0.22282	184	0	651	0.0110015	59174	1	NA	NA	NA	NA	NA	NA	NA
chr1	61513361	rs35802172	TA	T	PASS	intergenic	NFIA-AS2;NFIA	.	.	13	0.07065	184	0	170	0.00259312	65558	0	NA	NA	NA	NA	NA	NA	NA
chr1	61932390	rs59326033	C	T	PASS	intergenic	NFIA;MGC34796	.	.	11	0.05978	184	1	3967	0.357968	11082	170	226	0.0513403	4402	0.608231	1	<2.2E-308	<2.2E-308
chr1	61932396	rs867508553	C	T	PASS	intergenic	NFIA;MGC34796	.	.	23	0.125	184	1	7654	0.443453	17260	622	NA	NA	NA	NA	NA	NA	NA
chr1	61932398	rs866205571	C	T	PASS	intergenic	NFIA;MGC34796	.	.	21	0.11413	184	1	6898	0.392959	17554	522	NA	NA	NA	NA	NA	NA	NA
chr1	61932408	rs112665346	C	T	PASS	intergenic	NFIA;MGC34796	.	.	12	0.06521	184	0	3722	0.229328	16230	171	NA	NA	NA	NA	NA	NA	NA
chr1	61933075	rs764990619	AGAT	A	PASS	intergenic	NFIA;MGC34796	.	.	39	0.21195	184	3	15226	0.407134	37398	1721	NA	NA	NA	NA	NA	NA	NA
chr1	62039005	rs111653427	T	TAC	PASS	intergenic	NFIA;MGC34796	.	.	22	0.11956	184	1	11989	0.517481	23168	1353	NA	NA	NA	NA	NA	NA	NA
chr1	62113442	rs10889247	T	C	PASS	intergenic	NFIA;MGC34796	.	.	176	0.95652	184	88	65214	0.999939	65218	32605	4402	1	4402	5.79053e-12	1.49396e-09	1	1
chr1	62116913	rs1353425	G	A	PASS	intergenic	NFIA;MGC34796	.	.	176	0.95652	184	88	65604	0.999939	65608	32800	4402	1	4402	5.79053e-12	1.49396e-09	1	1
chr1	62118212	rs1353427	C	A	PASS	intergenic	NFIA;MGC34796	.	.	176	0.95652	184	88	65715	0.999954	65718	32856	4402	1	4402	5.79053e-12	1.49396e-09	1	1
chr1	62118814	rs6587939	A	G	PASS	intergenic	NFIA;MGC34796	.	.	176	0.95652	184	88	65641	0.999924	65646	32818	4402	1	4402	5.79053e-12	1.49396e-09	1	1
chr1	66866235	rs112961224	A	AGGAAG	PASS	intergenic	PDE4B;SGIP1	.	.	26	0.1413	184	1	8611	0.479935	17942	636	NA	NA	NA	NA	NA	NA	NA
chr1	66910830	rs868318205	T	C	PASS	intergenic	PDE4B;SGIP1	.	.	6	0.0326	184	0	164	0.41206	398	0	NA	NA	NA	NA	NA	NA	NA
chr1	66920045	rs143947208	ATC	A	PASS	intergenic	PDE4B;SGIP1	.	.	9	0.04891	184	0	97	0.00144672	67048	0	NA	NA	NA	NA	NA	NA	NA
chr1	66938170	rs111798660	T	G	PASS	intergenic	PDE4B;SGIP1	.	.	12	0.06521	184	0	4286	0.255881	16750	164	NA	NA	NA	NA	NA	NA	NA
chr1	66949842	rs147146202	G	T	PASS	intergenic	PDE4B;SGIP1	.	.	95	0.5163	184	24	12616	0.322314	39142	2693	NA	NA	NA	NA	NA	NA	NA
chr1	66953235	rs7523850	A	G	PASS	intergenic	PDE4B;SGIP1	.	.	13	0.07065	184	0	5735	0.251183	22832	279	NA	NA	NA	NA	NA	NA	NA
chr1	67202081	rs56681658	A	ATATAT	PASS	intronic	SGIP1	.	.	110	0.59782	184	30	25575	0.966115	26472	12341	NA	NA	NA	NA	NA	NA	NA
chr1	78542618	rs552494311	AT	A	PASS	intronic	GIPC2	.	.	12	0.06521	184	0	140	0.00214533	65258	1	NA	NA	NA	NA	NA	NA	NA
chr1	78548627	rs750113770	CACAT	C	PASS	intronic	GIPC2	.	.	5	0.02717	184	0	28	0.000413687	67684	0	NA	NA	NA	NA	NA	NA	NA
chr1	78584021	rs55905283	CA	C	PASS	intronic	GIPC2	.	.	6	0.0326	184	0	1332	0.209632	6354	67	NA	NA	NA	NA	NA	NA	NA
chr1	92067654	rs146632438	TAC	T	PASS	intergenic	CDC7;TGFBR3	.	.	15	0.08152	184	0	69	0.00110361	62522	0	NA	NA	NA	NA	NA	NA	NA
chr1	92090468	rs551647024	CT	C	PASS	intergenic	CDC7;TGFBR3	.	.	10	0.05434	184	0	249	0.00378765	65740	0	NA	NA	NA	NA	NA	NA	NA
chr1	92104417	rs59407767	C	CA	PASS	intergenic	CDC7;TGFBR3	.	.	149	0.80978	184	57	63412	0.97623	64956	30946	NA	NA	NA	NA	NA	NA	NA
chr1	110954020	rs755184856	CA	C	PASS	ncRNA_intronic	LAMTOR5-AS1	.	.	12	0.06521	184	0	109	0.00177565	61386	0	NA	NA	NA	NA	NA	NA	NA
chr1	110983688	rs6698752	C	T	PASS	intergenic	LAMTOR5-AS1;PROK1	.	.	48	0.26086	184	9	16538	0.562058	29424	2022	1109	0.251931	4402	0.795059	1	<2.2E-308	<2.2E-308
chr1	112408885	rs11399761	C	CT	PASS	intronic	KCND3	.	.	9	0.04891	184	0	3961	0.214131	18498	148	NA	NA	NA	NA	NA	NA	NA
chr1	116281905	rs146917534	T	G	PASS	intronic	CASQ2	.	.	145	0.78804	184	53	62109	0.938061	66210	29041	NA	NA	NA	NA	NA	NA	NA
chr1	116366991	rs200349599	G	GT	PASS	intergenic	CASQ2;NHLH2	.	.	6	0.0326	184	0	33	0.000496629	66448	0	NA	NA	NA	NA	NA	NA	NA
chr1	116374306	rs68014038	TAG	T	PASS	intergenic	CASQ2;NHLH2	.	.	10	0.05434	184	2	5446	0.490013	11114	207	NA	NA	NA	NA	NA	NA	NA
chr1	147239654	rs782337670	A	AT	PASS	intronic	GJA5	.	.	160	0.86956	184	68	66252	0.998222	66370	33067	NA	NA	NA	NA	NA	NA	NA
chr1	147268608	rs782212654	TA	T	PASS	intergenic	GJA5;GJA8	.	.	37	0.20108	184	0	3463	0.0538034	64364	80	NA	NA	NA	NA	NA	NA	NA
chr1	150697782	rs199858254	T	TG	PASS	intergenic	HORMAD1;CTSS	.	.	17	0.09239	184	0	6358	0.494248	12864	300	NA	NA	NA	NA	NA	NA	NA
chr1	150722068	rs767233306	G	T	PASS	intronic	CTSS	.	.	1	0.00543	184	0	669	0.142705	4688	5	NA	NA	NA	NA	NA	NA	NA
chr1	150754333	rs766798928	AGGTCAGCCCCCTGCCCGGCCAGCCGCCCCGTCCGGGAGGGAGGTGGGGG	A	PASS	intergenic	CTSS;CTSK	.	.	42	0.22826	184	3	4358	0.0883581	49322	682	NA	NA	NA	NA	NA	NA	NA
chr1	154640092	rs566759105	CA	C	PASS	intergenic	ADAR;KCNN3	.	.	8	0.04347	184	0	27	0.000415525	64978	0	NA	NA	NA	NA	NA	NA	NA
chr1	154649945	rs796270065	G	A	PASS	intergenic	ADAR;KCNN3	.	.	14	0.07608	184	0	282	0.00633537	44512	0	NA	NA	NA	NA	NA	NA	NA
chr1	154649950	rs796376176	T	C	PASS	intergenic	ADAR;KCNN3	.	.	14	0.07608	184	0	169	0.00345801	48872	0	1	0.000227169	4402	2.49178e-19	6.42879e-17	1.60406e-05	0.00413848
chr1	154649973	rs797006618	T	C	PASS	intergenic	ADAR;KCNN3	.	.	10	0.05434	184	0	36	0.000622299	57850	0	NA	NA	NA	NA	NA	NA	NA
chr1	154657837	rs749706464	TTAGAC	T	PASS	intergenic	ADAR;KCNN3	.	.	15	0.08152	184	0	11	0.000238044	46210	0	NA	NA	NA	NA	NA	NA	NA
chr1	154686460	rs200110815	C	T	PASS	intronic	KCNN3	.	.	1	0.00543	184	0	73	0.424419	172	0	NA	NA	NA	NA	NA	NA	NA
chr1	154728251	rs148984924	GGA	G	PASS	intronic	KCNN3	.	.	68	0.36956	184	21	24366	0.586313	41558	5781	NA	NA	NA	NA	NA	NA	NA
chr1	154741904	rs146624307	CAG	C	PASS	intronic	KCNN3	.	.	13	0.07065	184	0	25	0.000372534	67108	0	NA	NA	NA	NA	NA	NA	NA
chr1	154758060	rs868504377	T	C	PASS	intronic	KCNN3	.	.	9	0.04891	184	0	29	0.000442883	65480	1	NA	NA	NA	NA	NA	NA	NA
chr1	155119903	rs111439713	A	T	PASS	intergenic	DPM3;KRTCAP2	.	.	4	0.02173	184	0	2042	0.323408	6314	1	NA	NA	NA	NA	NA	NA	NA
chr1	162012507	rs12133579	A	G	PASS	intergenic	OLFML2B;NOS1AP	.	.	31	0.16847	184	2	15395	0.395535	38922	1813	951	0.216038	4402	0.141832	1	7.6265e-129	1.96764e-126
chr1	162012522	rs3927637	T	A	PASS	intergenic	OLFML2B;NOS1AP	.	.	44	0.23913	184	3	17444	0.452621	38540	2381	1016	0.230804	4402	0.78912	1	1.20085e-185	3.09819e-183
chr1	162052680	rs778867905	T	TATC	PASS	intronic	NOS1AP	.	.	12	0.06521	184	5	20	0.47619	42	10	NA	NA	NA	NA	NA	NA	NA
chr1	162068058	rs199554065	G	A	PASS	intronic	NOS1AP	.	.	7	0.03804	184	0	2077	0.493115	4212	35	97	0.0220354	4402	0.196108	1	<2.2E-308	<2.2E-308
chr1	162094298	rs775701340	ACACACACACACAC	A	PASS	intronic	NOS1AP	.	.	9	0.04891	184	3	688	0.468027	1470	2	NA	NA	NA	NA	NA	NA	NA
chr1	162125180	rs538930877	T	TAGAG	PASS	intronic	NOS1AP	.	.	2	0.01086	184	0	290	0.24957	1162	2	NA	NA	NA	NA	NA	NA	NA
chr1	162125230	rs141153683	CAT	C	PASS	intronic	NOS1AP	.	.	8	0.04347	184	0	29	0.000438835	66084	0	NA	NA	NA	NA	NA	NA	NA
chr1	162231256	rs137882454	GTC	G	PASS	intronic	NOS1AP	.	.	15	0.08152	184	5	2510	0.368576	6810	929	NA	NA	NA	NA	NA	NA	NA
chr1	162231289	rs769033302	AG	A	PASS	intronic	NOS1AP	.	.	1	0.00543	184	0	443	0.435167	1018	188	NA	NA	NA	NA	NA	NA	NA
chr1	162234192	rs576845993	C	CCTCCT	PASS	intronic	NOS1AP	.	.	32	0.17391	184	4	10016	0.469353	21340	2145	NA	NA	NA	NA	NA	NA	NA
chr1	162288433	rs144829991	TTTC	T	PASS	intronic	NOS1AP	.	.	17	0.09239	184	0	7	0.000103907	67368	0	NA	NA	NA	NA	NA	NA	NA
chr1	162339261	rs61332953	G	GA	PASS	UTR3	NOS1AP	.	.	71	0.38586	184	16	24232	0.606528	39952	4311	NA	NA	NA	NA	NA	NA	NA
chr1	168700133	rs200134580	AC	A	PASS	intergenic	DPT;LINC00626	.	.	15	0.08152	184	0	100	0.00149325	66968	8	NA	NA	NA	NA	NA	NA	NA
chr1	168718760	rs10465574	A	G	PASS	intergenic	DPT;LINC00626	.	.	42	0.22826	184	2	14925	0.469517	31788	2191	NA	NA	NA	NA	NA	NA	NA
chr1	170643323	rs144071005	CCT	C	PASS	intronic	PRRX1	.	.	35	0.19021	184	0	160	0.00240819	66440	0	NA	NA	NA	NA	NA	NA	NA
chr1	203000180	rs144887688	ACT	A	PASS	intronic	PPFIA4	.	.	7	0.03804	184	0	5	7.45156e-05	67100	0	NA	NA	NA	NA	NA	NA	NA
chr1	203001561	rs2814498	G	T	PASS	intronic	PPFIA4	.	.	11	0.05978	184	0	5768	0.289616	19916	286	NA	NA	NA	NA	NA	NA	NA
chr1	203040249	rs745766089	AT	A	PASS	intronic	PPFIA4	.	.	21	0.11413	184	0	141	0.00227684	61928	0	NA	NA	NA	NA	NA	NA	NA
chr1	205735714	rs66493750	AC	A	PASS	intergenic	NUCKS1;RAB29	.	.	1	0.00543	184	0	946	0.22556	4194	9	NA	NA	NA	NA	NA	NA	NA
chr1	205753860	rs796143957	C	CA	PASS	intergenic	RAB29;SLC41A1	.	.	21	0.11413	184	0	558	0.0272541	20474	21	NA	NA	NA	NA	NA	NA	NA
chr1	205753869	rs377138558	AC	A	PASS	intergenic	RAB29;SLC41A1	.	.	18	0.09782	184	0	151	0.00228469	66092	34	NA	NA	NA	NA	NA	NA	NA
chr1	212251366	rs377316720	TG	T	PASS	intronic	DTL	.	.	1	0.00543	184	0	1391	0.179577	7746	8	NA	NA	NA	NA	NA	NA	NA
chr1	212300065	rs571884912	TTTG	T	PASS	intergenic	DTL;LINC02608	.	.	22	0.11956	184	0	5224	0.458567	11392	429	NA	NA	NA	NA	NA	NA	NA
chr1	212324235	rs540006154	C	CA	PASS	intergenic	DTL;LINC02608	.	.	16	0.08695	184	0	859	0.0135995	63164	6	NA	NA	NA	NA	NA	NA	NA
chr1	212326974	rs200616597	TA	T	PASS	intergenic	DTL;LINC02608	.	.	24	0.13043	184	0	333	0.00510611	65216	0	NA	NA	NA	NA	NA	NA	NA
chr1	212375381	rs572409127	GCT	G	PASS	intergenic	DTL;LINC02608	.	.	22	0.11956	184	0	1405	0.0215762	65118	375	NA	NA	NA	NA	NA	NA	NA
chr1	221006202	rs540072910	TA	T	PASS	ncRNA_intronic	HLX-AS1	.	.	9	0.04891	184	0	36	0.000550038	65450	0	NA	NA	NA	NA	NA	NA	NA
chr1	221257764	rs11438614	G	GT	PASS	intergenic	HLX;LINC02817	.	.	9	0.04891	184	0	169	0.00254143	66498	0	NA	NA	NA	NA	NA	NA	NA
chr1	221337337	rs34834745	CT	C	PASS	intergenic	HLX;LINC02817	.	.	48	0.26086	184	0	396	0.00635756	62288	0	NA	NA	NA	NA	NA	NA	NA
chr1	228436742	rs570920981	G	GA	PASS	intronic	OBSCN	.	.	5	0.02717	184	0	21	0.000329836	63668	0	NA	NA	NA	NA	NA	NA	NA
chr1	232252175	rs772635214	CAG	C	PASS	intergenic	TSNAX-DISC1;SIPA1L2	.	.	6	0.0326	184	0	11	0.000164834	66734	0	NA	NA	NA	NA	NA	NA	NA
chr1	232303361	rs375241777	C	CA	PASS	intergenic	TSNAX-DISC1;SIPA1L2	.	.	7	0.03804	184	0	74	0.00124136	59612	0	NA	NA	NA	NA	NA	NA	NA
chr1	232344598	rs866617583	A	G	PASS	intergenic	TSNAX-DISC1;SIPA1L2	.	.	10	0.05434	184	0	96	0.00143121	67076	0	NA	NA	NA	NA	NA	NA	NA
chr1	232348949	rs12730714	C	G	PASS	intergenic	TSNAX-DISC1;SIPA1L2	.	.	57	0.30978	184	7	21938	0.542027	40474	3652	1531	0.347796	4402	0.304713	1	1.1207e-133	2.89141e-131
chr1	232390097	rs55633224	A	C	PASS	intergenic	TSNAX-DISC1;SIPA1L2	.	.	25	0.13586	184	1	9691	0.347298	27904	641	594	0.134939	4402	1	1	1.11528e-197	2.87743e-195
chr1	232504140	rs866090456	T	A	PASS	intergenic	TSNAX-DISC1;SIPA1L2	.	.	29	0.1576	184	2	1587	0.0361685	43878	43	NA	NA	NA	NA	NA	NA	NA
chr1	232504300	rs62650836	A	G	PASS	intergenic	TSNAX-DISC1;SIPA1L2	.	.	21	0.11413	184	1	559	0.0114493	48824	30	NA	NA	NA	NA	NA	NA	NA
chr1	232504304	rs62650837	A	T	PASS	intergenic	TSNAX-DISC1;SIPA1L2	.	.	22	0.11956	184	1	538	0.0112736	47722	30	NA	NA	NA	NA	NA	NA	NA
chr1	232708480	rs745344210	CATACATAT	C	PASS	intronic	SIPA1L2	.	.	20	0.10869	184	1	10352	0.314938	32870	888	NA	NA	NA	NA	NA	NA	NA
chr1	237217632	rs557136372	TC	T	PASS	intronic	RYR2	.	.	4	0.02173	184	0	1420	0.195162	7276	14	NA	NA	NA	NA	NA	NA	NA
chr1	237273021	rs56185429	C	CA	PASS	intronic	RYR2	.	.	44	0.23913	184	2	13059	0.445882	29288	1312	NA	NA	NA	NA	NA	NA	NA
chr1	237339550	rs57135606	T	A	PASS	intronic	RYR2	.	.	77	0.41847	184	20	34954	0.668413	52294	9237	NA	NA	NA	NA	NA	NA	NA
chr1	237343922	rs199521143	A	G	PASS	intronic	RYR2	.	.	4	0.02173	184	0	2611	0.35	7460	66	NA	NA	NA	NA	NA	NA	NA
chr1	237355475	rs568939770	G	GA	PASS	intronic	RYR2	.	.	46	0.25	184	0	547	0.00976332	56026	1	NA	NA	NA	NA	NA	NA	NA
chr1	237363571	rs530294172	CT	C	PASS	intronic	RYR2	.	.	7	0.03804	184	0	26	0.000394322	65936	0	NA	NA	NA	NA	NA	NA	NA
chr1	237411567	rs34669763	A	AC	PASS	intronic	RYR2	.	.	152	0.82608	184	62	29823	0.952812	31300	14276	NA	NA	NA	NA	NA	NA	NA
chr1	237740815	rs12133009	T	A	PASS	intronic	RYR2	.	.	45	0.24456	184	5	18159	0.445598	40752	2491	1287	0.292367	4402	0.184614	1	9.01344e-88	2.32547e-85
chr1	237742554	rs13374533	T	C	PASS	intronic	RYR2	.	.	11	0.05978	184	0	56	0.00149103	37558	0	NA	NA	NA	NA	NA	NA	NA
chr1	237747947	rs138942009	C	CTGTTTTT	PASS	intronic	RYR2	.	.	46	0.25	184	0	16702	0.483892	34516	3838	NA	NA	NA	NA	NA	NA	NA
chr1	237747950	rs527409586	T	TTTTTTG	PASS	intronic	RYR2	.	.	7	0.03804	184	0	22	0.00138854	15844	0	NA	NA	NA	NA	NA	NA	NA
chr1	237832463	rs3856243	A	G	PASS	intronic	RYR2	.	.	34	0.18478	184	5	936	0.0208046	44990	27	NA	NA	NA	NA	NA	NA	NA
chr1	237832464	rs3856244	T	C	PASS	intronic	RYR2	.	.	34	0.18478	184	5	955	0.0213608	44708	22	NA	NA	NA	NA	NA	NA	NA
chr1	237861702	rs796685825	AT	A	PASS	intronic	RYR2	.	.	5	0.02717	184	0	4	5.95628e-05	67156	0	NA	NA	NA	NA	NA	NA	NA
chr1	237875199	rs377661270	CT	C	PASS	intronic	RYR2	.	.	5	0.02717	184	0	17	0.000257287	66074	0	NA	NA	NA	NA	NA	NA	NA
chr1	245989322	rs796870183	A	T	PASS	intronic	SMYD3	.	.	17	0.09239	184	0	7471	0.444332	16814	21	NA	NA	NA	NA	NA	NA	NA
chr1	245995786	rs746300249	TG	T	PASS	intronic	SMYD3	.	.	4	0.02173	184	0	799	0.267045	2992	6	NA	NA	NA	NA	NA	NA	NA
chr1	245995825	rs114062312	T	C	PASS	intronic	SMYD3	.	.	3	0.0163	184	0	1423	0.132966	10702	18	102	0.0231713	4402	0.799774	1	1.07766e-115	2.78035e-113
chr1	246003133	rs796703946	G	GA	PASS	intronic	SMYD3	.	.	7	0.03804	184	0	26	0.000401371	64778	0	NA	NA	NA	NA	NA	NA	NA
chr1	246071436	rs552120464	C	CA	PASS	intronic	SMYD3	.	.	8	0.04347	184	0	102	0.00160186	63676	0	NA	NA	NA	NA	NA	NA	NA
chr1	246086606	rs199959133	AC	A	PASS	intronic	SMYD3	.	.	19	0.10326	184	0	102	0.00152207	67014	0	NA	NA	NA	NA	NA	NA	NA
chr1	246100068	rs56070979	GC	G	PASS	intronic	SMYD3	.	.	12	0.06521	184	0	4574	0.514626	8888	185	NA	NA	NA	NA	NA	NA	NA
chr1	246173258	rs115969400	A	G	PASS	intronic	SMYD3	.	.	3	0.0163	184	0	2094	0.500957	4180	70	225	0.0511131	4402	0.0352023	1	<2.2E-308	<2.2E-308
chr1	246187709	rs370973777	G	GA	PASS	intronic	SMYD3	.	.	74	0.40217	184	8	18812	0.618124	30434	3618	NA	NA	NA	NA	NA	NA	NA
chr1	246235173	rs28393419	G	A	PASS	intronic	SMYD3	.	.	88	0.47826	184	1	375	0.0892432	4202	11	NA	NA	NA	NA	NA	NA	NA
chr1	246301813	rs71533459	C	T	PASS	intronic	SMYD3	.	.	111	0.60326	184	35	8688	0.371092	23412	2520	NA	NA	NA	NA	NA	NA	NA
chr1	246344060	rs74774525	T	G	PASS	intronic	SMYD3	.	.	5	0.02717	184	0	7863	0.261403	30080	550	NA	NA	NA	NA	NA	NA	NA
chr1	246363478	rs200011928	T	C	PASS	intronic	SMYD3	.	.	3	0.0163	184	0	355	0.138456	2564	0	NA	NA	NA	NA	NA	NA	NA
chr1	246363479	rs77261762	G	A	PASS	intronic	SMYD3	.	.	3	0.0163	184	0	353	0.142799	2472	0	NA	NA	NA	NA	NA	NA	NA
chr1	246363480	rs201987885	T	C	PASS	intronic	SMYD3	.	.	3	0.0163	184	0	348	0.138205	2518	0	NA	NA	NA	NA	NA	NA	NA
chr1	246365315	rs11433640	T	TA	PASS	intronic	SMYD3	.	.	13	0.07065	184	0	153	0.00248167	61652	0	NA	NA	NA	NA	NA	NA	NA
chr1	246439323	rs773546371	G	GT	PASS	intronic	SMYD3	.	.	46	0.25	184	8	3315	0.0781729	42406	189	NA	NA	NA	NA	NA	NA	NA
chr1	246612005	rs10924732	T	A	PASS	intronic	SMYD3	.	.	11	0.05978	184	0	42	0.000844391	49740	0	NA	NA	NA	NA	NA	NA	NA
chr1	246612008	rs200474175	A	T	PASS	intronic	SMYD3	.	.	26	0.1413	184	0	600	0.00929167	64574	2	NA	NA	NA	NA	NA	NA	NA
chr1	246644735	rs149763470	TTC	T	PASS	intronic	SMYD3	.	.	6	0.0326	184	0	30	0.000451223	66486	0	NA	NA	NA	NA	NA	NA	NA
chr1	246644911	rs10047231	C	T	PASS	intronic	SMYD3	.	.	56	0.30434	184	6	9598	0.545527	17594	1792	NA	NA	NA	NA	NA	NA	NA
chr1	246644913	rs369799285	C	T	PASS	intronic	SMYD3	.	.	56	0.30434	184	6	9780	0.537245	18204	1757	NA	NA	NA	NA	NA	NA	NA
chr1	246644917	rs10047232	C	T	PASS	intronic	SMYD3	.	.	52	0.2826	184	3	10274	0.528607	19436	1734	NA	NA	NA	NA	NA	NA	NA
chr1	246652286	rs146973433	CCT	C	PASS	intronic	SMYD3	.	.	5	0.02717	184	0	12	0.000178348	67284	0	NA	NA	NA	NA	NA	NA	NA
chr2	4457788	rs138869263	T	TTC	PASS	intergenic	LOC105373394;LINC01249	.	.	7	0.03804	184	0	3050	0.279151	10926	61	NA	NA	NA	NA	NA	NA	NA
chr2	4632448	rs200241312	G	GA	PASS	intergenic	LOC105373394;LINC01249	.	.	7	0.03804	184	0	76	0.00121008	62806	0	NA	NA	NA	NA	NA	NA	NA
chr2	4641962	rs34971827	AT	A	PASS	intergenic	LOC105373394;LINC01249	.	.	14	0.07608	184	0	544	0.00827427	65746	2	NA	NA	NA	NA	NA	NA	NA
chr2	4696544	rs201986245	TA	T	PASS	ncRNA_intronic	LINC01249	.	.	6	0.0326	184	0	26	0.000396052	65648	0	NA	NA	NA	NA	NA	NA	NA
chr2	4751470	rs562583432	G	GT	PASS	intergenic	LINC01249;LINC01248	.	.	8	0.04347	184	0	99	0.00151353	65410	0	NA	NA	NA	NA	NA	NA	NA
chr2	4756695	rs766425543	AT	A	PASS	intergenic	LINC01249;LINC01248	.	.	13	0.07065	184	0	4230	0.402321	10514	140	NA	NA	NA	NA	NA	NA	NA
chr2	4973965	rs201493623	TTTA	T	PASS	intergenic	LINC01249;LINC01248	.	.	7	0.03804	184	0	3263	0.190107	17164	87	NA	NA	NA	NA	NA	NA	NA
chr2	5241354	rs140660608	TTC	T	PASS	intergenic	LINC01249;LINC01248	.	.	16	0.08695	184	0	34	0.000510802	66562	0	NA	NA	NA	NA	NA	NA	NA
chr2	5256323	rs139033193	AAT	A	PASS	intergenic	LINC01249;LINC01248	.	.	6	0.0326	184	0	43	0.000638115	67386	0	NA	NA	NA	NA	NA	NA	NA
chr2	5268617	rs574147095	AT	A	PASS	intergenic	LINC01249;LINC01248	.	.	15	0.08152	184	0	674	0.0103489	65128	3	NA	NA	NA	NA	NA	NA	NA
chr2	5309722	rs143176484	GGA	G	PASS	intergenic	LINC01249;LINC01248	.	.	4	0.02173	184	0	8	0.000120675	66294	0	NA	NA	NA	NA	NA	NA	NA
chr2	5319316	rs796579953	CA	C	PASS	intergenic	LINC01249;LINC01248	.	.	10	0.05434	184	0	77	0.00182231	42254	0	NA	NA	NA	NA	NA	NA	NA
chr2	5438841	rs70939968	TGC	T	PASS	intergenic	LINC01249;LINC01248	.	.	14	0.07608	184	0	9515	0.245548	38750	722	NA	NA	NA	NA	NA	NA	NA
chr2	5443762	rs559690305	G	GA	PASS	intergenic	LINC01249;LINC01248	.	.	16	0.08695	184	0	758	0.0132254	57314	7	NA	NA	NA	NA	NA	NA	NA
chr2	5519681	rs547696472	T	TA	PASS	intergenic	LINC01249;LINC01248	.	.	40	0.21739	184	0	644	0.0100782	63900	3	NA	NA	NA	NA	NA	NA	NA
chr2	5628688	rs7425683	C	A	PASS	intergenic	LINC01249;LINC01248	.	.	8	0.04347	184	0	5	0.000515996	9690	0	NA	NA	NA	NA	NA	NA	NA
chr2	5696581	rs796243795	G	GA	PASS	intergenic	LINC01249;LINC01248	.	.	6	0.0326	184	0	52	0.000797301	65220	0	NA	NA	NA	NA	NA	NA	NA
chr2	8736821	rs7369015	T	G	PASS	intergenic	LINC01814;ID2-AS1	.	.	26	0.1413	184	0	11628	0.398083	29210	997	NA	NA	NA	NA	NA	NA	NA
chr2	8767141	rs560373476	GAT	G	PASS	intergenic	LINC01814;ID2-AS1	.	.	40	0.21739	184	4	17037	0.5422	31422	2130	NA	NA	NA	NA	NA	NA	NA
chr2	8848873	rs56976803	T	TA	PASS	intergenic	ID2;KIDINS220	.	.	147	0.79891	184	55	62347	0.941542	66218	29327	NA	NA	NA	NA	NA	NA	NA
chr2	8853723	rs114864272	G	T	PASS	intergenic	ID2;KIDINS220	.	.	6	0.0326	184	0	3316	0.453998	7304	81	NA	NA	NA	NA	NA	NA	NA
chr2	8853726	rs77938334	G	C	PASS	intergenic	ID2;KIDINS220	.	.	6	0.0326	184	0	3353	0.501646	6684	89	NA	NA	NA	NA	NA	NA	NA
chr2	10183748	rs372827624	TGCC	T	PASS	UTR5	KLF11	.	.	10	0.05434	184	2	19059	0.292361	65190	2725	NA	NA	NA	NA	NA	NA	NA
chr2	26127489	rs61308901	T	TA	PASS	intergenic	ASXL2;KIF3C	.	.	2	0.01086	184	0	1407	0.118514	11872	18	NA	NA	NA	NA	NA	NA	NA
chr2	26156549	rs796660325	G	GA	PASS	intronic	KIF3C	.	.	7	0.03804	184	0	60	0.00106075	56564	0	NA	NA	NA	NA	NA	NA	NA
chr2	26221271	rs202054625	TTC	T	PASS	intergenic	KIF3C;RAB10	.	.	38	0.20652	184	1	869	0.0166278	52262	228	NA	NA	NA	NA	NA	NA	NA
chr2	26221933	rs199936649	TC	T	PASS	intergenic	KIF3C;RAB10	.	.	5	0.02717	184	0	25	0.000378891	65982	0	NA	NA	NA	NA	NA	NA	NA
chr2	26233540	rs201750267	A	T	PASS	intergenic	KIF3C;RAB10	.	.	32	0.17391	184	2	9918	0.517371	19170	723	NA	NA	NA	NA	NA	NA	NA
chr2	26915624	rs12476527	G	T	PASS	UTR5	KCNK3	.	.	36	0.19565	184	18	40344	0.613093	65804	12349	2735	0.621308	4402	1.16468e-30	3.00486e-28	0.284138	1
chr2	26916827	rs144535989	GCA	G	PASS	intronic	KCNK3	.	.	9	0.04891	184	0	28	0.000415159	67444	0	NA	NA	NA	NA	NA	NA	NA
chr2	26916858	rs143468627	CAG	C	PASS	intronic	KCNK3	.	.	11	0.05978	184	0	4	5.97889e-05	66902	0	NA	NA	NA	NA	NA	NA	NA
chr2	26922061	rs11340258	AG	A	PASS	intronic	KCNK3	.	.	14	0.07608	184	0	125	0.00249044	50192	3	NA	NA	NA	NA	NA	NA	NA
chr2	37084157	rs112130276	CT	C	PASS	intronic	STRN	.	.	12	0.06521	184	0	82	0.00125674	65248	0	NA	NA	NA	NA	NA	NA	NA
chr2	37100198	rs10183543	G	A	PASS	intronic	STRN	.	.	2	0.01086	184	0	939	0.186458	5036	9	77	0.017492	4402	0.770825	1	2.28888e-181	5.9053e-179
chr2	37116603	rs13422660	G	T	PASS	intronic	STRN	.	.	2	0.01086	184	0	889	0.177516	5008	8	74	0.0168105	4402	0.769623	1	4.31227e-171	1.11257e-168
chr2	37116762	rs2717523	G	T	PASS	intronic	STRN	.	.	180	0.97826	184	88	35329	0.79491	44444	13197	NA	NA	NA	NA	NA	NA	NA
chr2	37128146	rs535903214	G	GA	PASS	intronic	STRN	.	.	28	0.15217	184	0	2496	0.0403309	61888	49	NA	NA	NA	NA	NA	NA	NA
chr2	40069706	rs147797394	CAG	C	PASS	intergenic	THUMPD2;SLC8A1-AS1	.	.	34	0.18478	184	0	234	0.00356947	65556	0	NA	NA	NA	NA	NA	NA	NA
chr2	40207399	rs200714970	G	GAT	PASS	ncRNA_intronic	SLC8A1-AS1	.	.	25	0.13586	184	2	6167	0.418215	14746	263	NA	NA	NA	NA	NA	NA	NA
chr2	40290959	rs780962208	G	GTGTGTGTGTGTA	PASS	ncRNA_intronic	SLC8A1-AS1	.	.	28	0.15217	184	0	13922	0.381007	36540	1433	NA	NA	NA	NA	NA	NA	NA
chr2	40370111	rs145998783	CGA	C	PASS	ncRNA_intronic	SLC8A1-AS1	.	.	6	0.0326	184	0	23	0.000350856	65554	0	NA	NA	NA	NA	NA	NA	NA
chr2	40381614	rs569477673	TTTTTC	T	PASS	ncRNA_intronic	SLC8A1-AS1	.	.	11	0.05978	184	0	27	0.00179402	15050	2	NA	NA	NA	NA	NA	NA	NA
chr2	40427312	rs145829449	T	TGA	PASS	ncRNA_intronic	SLC8A1-AS1	.	.	19	0.10326	184	4	5896	0.54351	10848	1674	NA	NA	NA	NA	NA	NA	NA
chr2	40427324	rs368570844	AT	A	PASS	ncRNA_intronic	SLC8A1-AS1	.	.	23	0.125	184	7	5536	0.485188	11410	1559	NA	NA	NA	NA	NA	NA	NA
chr2	40427326	rs201810102	ATATATTT	A	PASS	ncRNA_intronic	SLC8A1-AS1	.	.	25	0.13586	184	9	5509	0.488993	11266	1528	NA	NA	NA	NA	NA	NA	NA
chr2	40479447	rs774937738	G	GT	PASS	ncRNA_intronic	SLC8A1-AS1	.	.	23	0.125	184	0	307	0.00464574	66082	2	NA	NA	NA	NA	NA	NA	NA
chr2	40480174	rs146789503	TGTATCA	T	PASS	ncRNA_intronic	SLC8A1-AS1	.	.	53	0.28804	184	7	21961	0.502908	43668	4011	NA	NA	NA	NA	NA	NA	NA
chr2	40488877	rs487119	G	A	PASS	intronic	SLC8A1	.	.	20	0.10869	184	0	8052	0.526619	15290	473	524	0.119037	4402	0.815673	1	<2.2E-308	<2.2E-308
chr2	40540714	rs200941130	A	AT	PASS	intronic	SLC8A1	.	.	4	0.02173	184	0	6	8.86866e-05	67654	0	NA	NA	NA	NA	NA	NA	NA
chr2	40679301	rs556915148	C	CG	PASS	intronic	SLC8A1	.	.	38	0.20652	184	19	65577	0.995129	65898	32628	NA	NA	NA	NA	NA	NA	NA
chr2	40720490	rs371308429	TG	T	PASS	intronic	SLC8A1	.	.	9	0.04891	184	0	2481	0.356056	6968	55	NA	NA	NA	NA	NA	NA	NA
chr2	40763007	rs200670944	G	GT	PASS	intergenic	SLC8A1;LINC01913	.	.	16	0.08695	184	0	892	0.0134633	66254	4	NA	NA	NA	NA	NA	NA	NA
chr2	40799329	rs570334397	A	T	PASS	intergenic	SLC8A1;LINC01913	.	.	1	0.00543	184	0	257	0.317284	810	2	NA	NA	NA	NA	NA	NA	NA
chr2	40886533	rs55876602	ACT	A	PASS	intergenic	SLC8A1;LINC01913	.	.	10	0.05434	184	0	4065	0.294267	13814	116	NA	NA	NA	NA	NA	NA	NA
chr2	40905178	rs577654688	T	TG	PASS	intergenic	SLC8A1;LINC01913	.	.	5	0.02717	184	0	3416	0.510613	6690	104	NA	NA	NA	NA	NA	NA	NA
chr2	40961414	rs570889003	G	GA	PASS	intergenic	SLC8A1;LINC01913	.	.	27	0.14673	184	0	102	0.00161992	62966	0	NA	NA	NA	NA	NA	NA	NA
chr2	40971523	rs770798325	TATATATATATATATAC	T	PASS	intergenic	SLC8A1;LINC01913	.	.	22	0.11956	184	0	977	0.0176756	55274	14	NA	NA	NA	NA	NA	NA	NA
chr2	40983661	rs112702358	C	T	PASS	intergenic	SLC8A1;LINC01913	.	.	4	0.02173	184	0	2177	0.357941	6082	58	NA	NA	NA	NA	NA	NA	NA
chr2	41043979	rs746648126	T	A	PASS	intergenic	SLC8A1;LINC01913	.	.	4	0.02173	184	0	11	0.000161893	67946	0	7	0.00159019	4402	0.000663197	0.171105	5.37812e-05	0.0138755
chr2	41074701	rs9941655	C	T	PASS	intergenic	SLC8A1;LINC01913	.	.	4	0.02173	184	0	2150	0.225698	9526	33	44	0.00999546	4402	0.124859	1	7.24991928707445e-320	1.87047917606521e-317
chr2	41129603	rs34030642	G	A	PASS	intergenic	SLC8A1;LINC01913	.	.	51	0.27717	184	6	15402	0.480982	32022	2604	NA	NA	NA	NA	NA	NA	NA
chr2	41164180	rs767759242	C	T	PASS	intergenic	SLC8A1;LINC01913	.	.	4	0.02173	184	0	7	0.000102914	68018	0	2	0.000454339	4402	3.53365e-05	0.00911681	0.100033	1
chr2	41584126	rs146604811	AAC	A	PASS	intergenic	SLC8A1;LINC01913	.	.	8	0.04347	184	0	22	0.00032743	67190	0	NA	NA	NA	NA	NA	NA	NA
chr2	41605905	rs796678328	G	C	PASS	intergenic	SLC8A1;LINC01913	.	.	1	0.00543	184	0	7575	0.19971	37930	0	NA	NA	NA	NA	NA	NA	NA
chr2	41606150	rs199973765	C	T	PASS	intergenic	SLC8A1;LINC01913	.	.	40	0.21739	184	0	2628	0.0748036	35132	0	NA	NA	NA	NA	NA	NA	NA
chr2	41606201	rs534527846	C	T	PASS	intergenic	SLC8A1;LINC01913	.	.	12	0.06521	184	0	123	0.00247764	49644	0	NA	NA	NA	NA	NA	NA	NA
chr2	42486870	rs11408947	T	C	PASS	intronic	EML4	.	.	7	0.03804	184	0	18	0.0006	30000	0	NA	NA	NA	NA	NA	NA	NA
chr2	42540666	rs543511248	TA	T	PASS	intronic	EML4	.	.	15	0.08152	184	0	47	0.000711108	66094	0	NA	NA	NA	NA	NA	NA	NA
chr2	42547464	rs755037468	AT	A	PASS	intronic	EML4	.	.	7	0.03804	184	0	72	0.00109759	65598	0	NA	NA	NA	NA	NA	NA	NA
chr2	46431790	rs547968614	AT	A	PASS	intergenic	PRKCE;EPAS1	.	.	19	0.10326	184	1	9853	0.318373	30948	657	NA	NA	NA	NA	NA	NA	NA
chr2	46431793	rs78125618	T	G	PASS	intergenic	PRKCE;EPAS1	.	.	12	0.06521	184	0	1575	0.24201	6508	16	NA	NA	NA	NA	NA	NA	NA
chr2	54620319	rs566155034	CA	C	PASS	intergenic	C2orf73;SPTBN1	.	.	45	0.24456	184	0	426	0.00713305	59722	0	NA	NA	NA	NA	NA	NA	NA
chr2	54693490	rs6755780	T	G	PASS	intronic	SPTBN1	.	.	16	0.08695	184	3	567	0.0149826	37844	65	48	0.0109041	4402	2.12591e-09	5.48484e-07	0.0331086	1
chr2	54757518	rs112766828	C	T	PASS	intronic	SPTBN1	.	.	34	0.18478	184	5	10454	0.42458	24622	956	NA	NA	NA	NA	NA	NA	NA
chr2	54920176	rs200172083	TC	T	PASS	intergenic	SPTBN1;EML6	.	.	8	0.04347	184	0	32	0.000477341	67038	0	NA	NA	NA	NA	NA	NA	NA
chr2	61459977	rs150827710	TTA	T	PASS	intronic	USP34	.	.	39	0.21195	184	4	3341	0.0638034	52364	207	NA	NA	NA	NA	NA	NA	NA
chr2	61530208	rs767004943	G	GT	PASS	intronic	USP34	.	.	11	0.05978	184	0	165	0.00248681	66350	0	NA	NA	NA	NA	NA	NA	NA
chr2	61532103	rs767343606	T	A	PASS	intronic	USP34	.	.	4	0.02173	184	1	3	4.40878e-05	68046	0	NA	NA	NA	NA	NA	NA	NA
chr2	61538615	rs67180224	G	GAAAAA	PASS	intronic	USP34	.	.	27	0.14673	184	0	10799	0.539141	20030	873	NA	NA	NA	NA	NA	NA	NA
chr2	61627055	rs140991393	CTTATT	C	PASS	intronic	USP34	.	.	90	0.48913	184	9	14354	0.225048	63782	1523	NA	NA	NA	NA	NA	NA	NA
chr2	61640891	rs200608189	T	C	PASS	intronic	USP34	.	.	14	0.07608	184	0	570	0.0112858	50506	0	NA	NA	NA	NA	NA	NA	NA
chr2	61645221	rs113786034	CT	C	PASS	intronic	USP34	.	.	12	0.06521	184	0	41	0.000648734	63200	0	NA	NA	NA	NA	NA	NA	NA
chr2	61667966	rs573344581	TA	T	PASS	intronic	USP34	.	.	12	0.06521	184	0	91	0.00139272	65340	0	NA	NA	NA	NA	NA	NA	NA
chr2	61689375	rs77766479	AG	A	PASS	intronic	USP34	.	.	12	0.06521	184	0	108	0.00166543	64848	1	NA	NA	NA	NA	NA	NA	NA
chr2	66666209	rs779044292	CTTCT	C	PASS	intronic	MEIS1	.	.	13	0.07065	184	0	639	0.00983198	64992	1	NA	NA	NA	NA	NA	NA	NA
chr2	66764010	rs147183784	TTC	T	PASS	intronic	MEIS1	.	.	12	0.06521	184	0	11	0.000163803	67154	0	NA	NA	NA	NA	NA	NA	NA
chr2	66784046	rs114360265	C	T	PASS	intronic	MEIS1	.	.	3	0.0163	184	0	1657	0.241123	6872	20	111	0.0252158	4402	0.628601	1	4.06919e-255	1.04985e-252
chr2	66793725	rs115087496	G	C	PASS	intronic	MEIS1	.	.	8	0.04347	184	0	3064	0.301872	10150	64	173	0.0393003	4402	0.699402	1	<2.2E-308	<2.2E-308
chr2	70005889	rs4852333	G	A	PASS	intronic	ANXA4	.	.	91	0.49456	184	10	14468	0.236854	61084	1613	1070	0.243071	4402	6.22497e-13	1.60604e-10	0.349579	1
chr2	86545519	rs201017916	TTTTC	T	PASS	intronic	REEP1	.	.	9	0.04891	184	0	93	0.00173845	53496	1	NA	NA	NA	NA	NA	NA	NA
chr2	86639408	rs148978190	TTC	T	PASS	intergenic	REEP1;KDM3A	.	.	9	0.04891	184	0	24	0.00035968	66726	0	NA	NA	NA	NA	NA	NA	NA
chr2	103390881	rs202082656	AT	A	PASS	intronic	TMEM182	.	.	34	0.18478	184	0	134	0.00208957	64128	0	NA	NA	NA	NA	NA	NA	NA
chr2	103428812	rs149818584	GTC	G	PASS	intronic	TMEM182	.	.	8	0.04347	184	0	13	0.000205566	63240	0	NA	NA	NA	NA	NA	NA	NA
chr2	103464937	rs111973766	TA	T	PASS	intergenic	TMEM182;LINC01796	.	.	19	0.10326	184	0	165	0.00245463	67220	0	NA	NA	NA	NA	NA	NA	NA
chr2	126989404	rs531510645	CT	C	PASS	intergenic	LINC01941;GYPC	.	.	5	0.02717	184	0	32	0.000484995	65980	0	NA	NA	NA	NA	NA	NA	NA
chr2	127398408	rs370191436	CCT	C	PASS	intergenic	LINC01941;GYPC	.	.	4	0.02173	184	0	1	1.4828e-05	67440	0	NA	NA	NA	NA	NA	NA	NA
chr2	127419031	rs55662976	CT	C	PASS	intronic	GYPC	.	.	35	0.19021	184	0	3559	0.0541441	65732	76	NA	NA	NA	NA	NA	NA	NA
chr2	127500268	rs751939068	AAAT	A	PASS	intergenic	GYPC;TEX51	.	.	3	0.0163	184	0	0	0	67916	0	NA	NA	NA	NA	NA	NA	NA
chr2	127506373	rs148433180	CCT	C	PASS	intergenic	GYPC;TEX51	.	.	20	0.10869	184	0	43	0.000649998	66154	0	NA	NA	NA	NA	NA	NA	NA
chr2	127548380	rs201106773	TC	T	PASS	intergenic	GYPC;TEX51	.	.	11	0.05978	184	0	47	0.000877848	53540	9	NA	NA	NA	NA	NA	NA	NA
chr2	127608501	rs112898623	CAG	C	PASS	intergenic	GYPC;TEX51	.	.	26	0.1413	184	0	107	0.00161578	66222	0	NA	NA	NA	NA	NA	NA	NA
chr2	127636821	rs4663052	C	T	PASS	intergenic	GYPC;TEX51	.	.	158	0.85869	184	67	35561	0.663724	53578	9507	NA	NA	NA	NA	NA	NA	NA
chr2	127637433	rs57636993	G	GCA	PASS	intergenic	GYPC;TEX51	.	.	173	0.94021	184	81	66231	0.993445	66668	32899	NA	NA	NA	NA	NA	NA	NA
chr2	127644859	rs142153339	CAG	C	PASS	intergenic	GYPC;TEX51	.	.	6	0.0326	184	0	16	0.000238535	67076	0	NA	NA	NA	NA	NA	NA	NA
chr2	127644896	rs145391148	ATG	A	PASS	intergenic	GYPC;TEX51	.	.	9	0.04891	184	0	7	0.000105219	66528	0	NA	NA	NA	NA	NA	NA	NA
chr2	128613884	rs114926138	G	T	PASS	intronic	POLR2D	.	.	28	0.15217	184	5	5262	0.438793	11992	333	NA	NA	NA	NA	NA	NA	NA
chr2	133711225	rs141227824	CAG	C	PASS	intronic	NCKAP5	.	.	17	0.09239	184	0	117	0.001773	65990	0	NA	NA	NA	NA	NA	NA	NA
chr2	134073204	rs60000379	G	GA	PASS	intronic	NCKAP5	.	.	7	0.03804	184	0	54	0.000890384	60648	0	NA	NA	NA	NA	NA	NA	NA
chr2	134087969	rs796073785	G	GT	PASS	intronic	NCKAP5	.	.	9	0.04891	184	0	76	0.00131161	57944	0	NA	NA	NA	NA	NA	NA	NA
chr2	134187085	rs71415569	G	A	PASS	intronic	NCKAP5	.	.	25	0.13586	184	0	2645	0.038928	67946	62	260	0.0590641	4402	0.00022339	0.0576346	5.46323e-10	1.40951e-07
chr2	134229805	rs34224221	A	T	PASS	intronic	NCKAP5	.	.	25	0.13586	184	0	2674	0.039327	67994	62	262	0.0595184	4402	0.000234228	0.0604308	5.20819e-10	1.34371e-07
chr2	134460565	rs13419928	G	A	PASS	intergenic	NCKAP5;MGAT5	.	.	13	0.07065	184	6	7635	0.626744	12182	3285	NA	NA	NA	NA	NA	NA	NA
chr2	134715567	rs201480074	GC	G	PASS	intergenic	NCKAP5;MGAT5	.	.	7	0.03804	184	0	87	0.0017393	50020	9	NA	NA	NA	NA	NA	NA	NA
chr2	134821315	rs771612101	C	T	PASS	intergenic	NCKAP5;MGAT5	.	.	4	0.02173	184	0	8	0.000117588	68034	0	3	0.000681508	4402	7.98666e-05	0.0206056	0.0255976	1
chr2	145426018	rs60444315	C	T	PASS	ncRNA_intronic	TEX41	.	.	22	0.11956	184	0	5458	0.352949	15464	207	447	0.101545	4402	0.455024	1	7.60933e-264	1.96321e-261
chr2	145426019	rs756800149	G	GTT	PASS	ncRNA_intronic	TEX41	.	.	14	0.07608	184	0	3523	0.297199	11854	99	NA	NA	NA	NA	NA	NA	NA
chr2	145517397	rs201910558	C	CT	PASS	ncRNA_intronic	TEX41	.	.	6	0.0326	184	0	26	0.000390426	66594	0	NA	NA	NA	NA	NA	NA	NA
chr2	145638364	rs773646283	AG	A	PASS	ncRNA_intronic	TEX41	.	.	26	0.1413	184	0	2445	0.0363688	67228	37	NA	NA	NA	NA	NA	NA	NA
chr2	145656520	rs747294927	AT	A	PASS	ncRNA_intronic	TEX41	.	.	106	0.57608	184	44	1571	0.0898741	17480	88	NA	NA	NA	NA	NA	NA	NA
chr2	145702724	rs151231410	TC	T	PASS	ncRNA_intronic	TEX41	.	.	9	0.04891	184	0	35	0.000613303	57068	2	NA	NA	NA	NA	NA	NA	NA
chr2	145829816	rs12467931	A	G	PASS	ncRNA_intronic	TEX41	.	.	46	0.25	184	10	22824	0.591817	38566	3831	NA	NA	NA	NA	NA	NA	NA
chr2	145859884	rs142162583	CGA	C	PASS	intergenic	TEX41;PABPC1P2	.	.	9	0.04891	184	0	10	0.000149522	66880	0	NA	NA	NA	NA	NA	NA	NA
chr2	145871430	rs202184128	TGG	T	PASS	intergenic	TEX41;PABPC1P2	.	.	4	0.02173	184	0	1637	0.152109	10762	23	NA	NA	NA	NA	NA	NA	NA
chr2	146262107	rs200595120	TATATAC	T	PASS	intergenic	TEX41;PABPC1P2	.	.	4	0.02173	184	0	9	0.000134036	67146	0	NA	NA	NA	NA	NA	NA	NA
chr2	146400082	rs201906069	TA	T	PASS	intergenic	TEX41;PABPC1P2	.	.	10	0.05434	184	0	291	0.00451163	64500	0	NA	NA	NA	NA	NA	NA	NA
chr2	146472740	rs1982166	T	C	PASS	intergenic	TEX41;PABPC1P2	.	.	58	0.31521	184	8	20745	0.537463	38598	3259	NA	NA	NA	NA	NA	NA	NA
chr2	146559390	rs200812495	TAC	T	PASS	intergenic	TEX41;PABPC1P2	.	.	13	0.07065	184	0	312	0.00485769	64228	0	NA	NA	NA	NA	NA	NA	NA
chr2	146628124	rs568260621	A	AAC	PASS	intergenic	TEX41;PABPC1P2	.	.	1	0.00543	184	0	1248	0.487119	2562	14	NA	NA	NA	NA	NA	NA	NA
chr2	146639248	rs201472347	AT	A	PASS	intergenic	TEX41;PABPC1P2	.	.	7	0.03804	184	0	106	0.00158573	66846	0	NA	NA	NA	NA	NA	NA	NA
chr2	146691856	rs59943494	GA	G	PASS	intergenic	TEX41;PABPC1P2	.	.	171	0.92934	184	79	64316	0.993727	64722	31957	NA	NA	NA	NA	NA	NA	NA
chr2	146751632	rs527376705	AAG	A	PASS	intergenic	TEX41;PABPC1P2	.	.	11	0.05978	184	0	10	0.000149862	66728	0	NA	NA	NA	NA	NA	NA	NA
chr2	146864959	rs2130857	A	G	PASS	intergenic	TEX41;PABPC1P2	.	.	150	0.81521	184	75	51798	0.992337	52198	25816	4391	0.997501	4402	1.01511e-39	2.61899e-37	1.74295e-05	0.0044968
chr2	146867651	rs1472083	T	A	PASS	intergenic	TEX41;PABPC1P2	.	.	150	0.81521	184	75	53171	0.992218	53588	26502	NA	NA	NA	NA	NA	NA	NA
chr2	146867894	rs6734679	A	G	PASS	intergenic	TEX41;PABPC1P2	.	.	148	0.80434	184	73	51185	0.970737	52728	25289	4331	0.983871	4402	6.00722e-25	1.54986e-22	7.70324e-08	1.98744e-05
chr2	146875916	rs222833	T	C	PASS	intergenic	TEX41;PABPC1P2	.	.	152	0.82608	184	76	52344	0.995057	52604	26088	4392	0.997728	4402	1.36837e-37	3.53038e-35	0.0113127	1
chr2	146875936	rs5835084	GA	G	PASS	intergenic	TEX41;PABPC1P2	.	.	154	0.83695	184	77	50741	0.999468	50768	25362	NA	NA	NA	NA	NA	NA	NA
chr2	163815623	rs114004655	A	G	PASS	intergenic	KCNH7;FIGN	.	.	36	0.19565	184	3	13001	0.381642	34066	1291	NA	NA	NA	NA	NA	NA	NA
chr2	164044113	rs143323887	GCA	G	PASS	intergenic	KCNH7;FIGN	.	.	3	0.0163	184	0	1	1.47628e-05	67738	0	NA	NA	NA	NA	NA	NA	NA
chr2	164264947	rs139889281	CAG	C	PASS	intergenic	KCNH7;FIGN	.	.	17	0.09239	184	0	285	0.00887574	32110	0	NA	NA	NA	NA	NA	NA	NA
chr2	164276772	rs201856622	G	GA	PASS	intergenic	KCNH7;FIGN	.	.	17	0.09239	184	0	255	0.00447463	56988	0	NA	NA	NA	NA	NA	NA	NA
chr2	164517180	rs147952912	C	CAT	PASS	intronic	FIGN	.	.	20	0.10869	184	2	9319	0.48265	19308	2515	NA	NA	NA	NA	NA	NA	NA
chr2	164517262	rs34176610	C	T	PASS	intronic	FIGN	.	.	12	0.06521	184	5	4317	0.427257	10104	1537	3241	0.736256	4402	7.24044e-80	1.86803e-77	1.81438e-265	4.68109e-263
chr2	164553344	rs773678447	AT	A	PASS	intronic	FIGN	.	.	56	0.30434	184	0	3636	0.0583403	62324	89	NA	NA	NA	NA	NA	NA	NA
chr2	164553612	rs556234184	TTC	T	PASS	intronic	FIGN	.	.	14	0.07608	184	0	46	0.000855655	53760	7	NA	NA	NA	NA	NA	NA	NA
chr2	164669199	rs758188986	C	CT	PASS	intergenic	FIGN;GRB14	.	.	13	0.07065	184	0	375	0.00583294	64290	0	NA	NA	NA	NA	NA	NA	NA
chr2	164669214	rs76329122	TC	T	PASS	intergenic	FIGN;GRB14	.	.	13	0.07065	184	0	100	0.00149298	66980	0	NA	NA	NA	NA	NA	NA	NA
chr2	164786884	rs199780039	TA	T	PASS	intergenic	FIGN;GRB14	.	.	25	0.13586	184	0	332	0.0052442	63308	1	NA	NA	NA	NA	NA	NA	NA
chr2	164817451	rs137982753	AAG	A	PASS	intergenic	FIGN;GRB14	.	.	18	0.09782	184	0	39	0.000598343	65180	0	NA	NA	NA	NA	NA	NA	NA
chr2	164921640	rs144730586	AT	A	PASS	intergenic	FIGN;GRB14	.	.	10	0.05434	184	0	66	0.00100745	65512	0	NA	NA	NA	NA	NA	NA	NA
chr2	165029159	rs56331518	CT	C	PASS	intergenic	FIGN;GRB14	.	.	11	0.05978	184	0	135	0.00209543	64426	0	NA	NA	NA	NA	NA	NA	NA
chr2	165069074	rs569771858	T	TA	PASS	intergenic	FIGN;GRB14	.	.	36	0.19565	184	0	207	0.00354683	58362	0	NA	NA	NA	NA	NA	NA	NA
chr2	165218022	rs567432580	C	CA	PASS	intergenic	FIGN;GRB14	.	.	46	0.25	184	0	778	0.0130026	59834	1	NA	NA	NA	NA	NA	NA	NA
chr2	165337600	rs796188666	A	AT	PASS	intergenic	FIGN;GRB14	.	.	27	0.14673	184	0	230	0.00353281	65104	0	NA	NA	NA	NA	NA	NA	NA
chr2	174336621	rs777600680	C	CAA	PASS	intergenic	CDCA7;SP3	.	.	13	0.07065	184	0	4208	0.271519	15498	205	NA	NA	NA	NA	NA	NA	NA
chr2	174390093	rs140639664	ATATATATGTGTGTGTGTGTGTGTG	A	PASS	intergenic	CDCA7;SP3	.	.	57	0.30978	184	9	20860	0.556326	37496	3622	NA	NA	NA	NA	NA	NA	NA
chr2	174437327	rs770709504	G	A	PASS	intergenic	CDCA7;SP3	.	.	4	0.02173	184	0	9	0.000132295	68030	0	32	0.00726942	4402	0.0543472	1	2.19656e-31	5.66714e-29
chr2	174563618	rs202045405	CCT	C	PASS	intergenic	CDCA7;SP3	.	.	4	0.02173	184	0	8	0.000118931	67266	0	NA	NA	NA	NA	NA	NA	NA
chr2	174595540	rs777472990	GA	G	PASS	intergenic	CDCA7;SP3	.	.	10	0.05434	184	0	73	0.00116987	62400	0	NA	NA	NA	NA	NA	NA	NA
chr2	174609544	rs145535255	GTC	G	PASS	intergenic	CDCA7;SP3	.	.	20	0.10869	184	0	111	0.00167199	66388	0	NA	NA	NA	NA	NA	NA	NA
chr2	174706665	rs113737111	CA	C	PASS	intergenic	CDCA7;SP3	.	.	6	0.0326	184	0	46	0.000699386	65772	0	NA	NA	NA	NA	NA	NA	NA
chr2	174712504	rs540018864	TA	T	PASS	intergenic	CDCA7;SP3	.	.	11	0.05978	184	0	117	0.00181519	64456	0	NA	NA	NA	NA	NA	NA	NA
chr2	174773638	rs760736631	CA	C	PASS	UTR3	SP3	.	.	31	0.16847	184	1	1348	0.0248488	54248	10	NA	NA	NA	NA	NA	NA	NA
chr2	174834788	rs762526109	G	A	PASS	intergenic	SP3;LINC01960	.	.	6	0.0326	184	0	16	0.000235308	67996	0	32	0.00726942	4402	0.00363461	0.937729	9.40671e-28	2.42693e-25
chr2	174882857	rs5836445	C	CT	PASS	intergenic	SP3;LINC01960	.	.	133	0.72282	184	41	62776	0.960524	65356	30154	NA	NA	NA	NA	NA	NA	NA
chr2	174884330	rs11326733	TA	T	PASS	intergenic	SP3;LINC01960	.	.	49	0.2663	184	0	448	0.00710637	63042	0	NA	NA	NA	NA	NA	NA	NA
chr2	175459418	rs138465593	TTC	T	PASS	intronic	WIPF1	.	.	7	0.03804	184	0	25	0.000739382	33812	1	NA	NA	NA	NA	NA	NA	NA
chr2	175571092	rs2646187	C	T	PASS	intergenic	WIPF1;H3P6	.	.	34	0.18478	184	2	10301	0.530105	19432	826	NA	NA	NA	NA	NA	NA	NA
chr2	179333215	rs748822390	TA	T	PASS	intronic	FKBP7	.	.	34	0.18478	184	0	320	0.00502576	63672	0	NA	NA	NA	NA	NA	NA	NA
chr2	179621864	rs10171049	G	A	PASS	intronic	TTN	.	.	18	0.09782	184	1	4491	0.513374	8748	177	359	0.0815538	4402	0.4112	1	<2.2E-308	<2.2E-308
chr2	179621957	rs142728908	A	C	PASS	intronic	TTN	.	.	5	0.02717	184	0	2603	0.397526	6548	23	NA	NA	NA	NA	NA	NA	NA
chr2	179846412	rs58332678	G	T	PASS	intronic	CCDC141	.	.	48	0.26086	184	2	16355	0.460964	35480	2346	NA	NA	NA	NA	NA	NA	NA
chr2	179875884	rs111517221	CA	C	PASS	intronic	CCDC141	.	.	7	0.03804	184	0	20	0.000310472	64418	0	NA	NA	NA	NA	NA	NA	NA
chr2	179925561	rs369920152	CTTACAAAGTACATTCTCAAGGGTGGGGTGAATA	C	PASS	intergenic	CCDC141;SESTD1	.	.	19	0.10326	184	0	6961	0.361235	19270	357	NA	NA	NA	NA	NA	NA	NA
chr2	179925628	rs62175401	G	T	PASS	intergenic	CCDC141;SESTD1	.	.	19	0.10326	184	0	6964	0.380463	18304	358	345	0.0783735	4402	0.211048	1	<2.2E-308	<2.2E-308
chr2	201127326	rs143029015	T	TG	PASS	intergenic	MAIP1;SPATS2L	.	.	10	0.05434	184	0	2064	0.314538	6562	26	NA	NA	NA	NA	NA	NA	NA
chr2	201292794	rs759846393	AAC	A	PASS	intronic	SPATS2L	.	.	11	0.05978	184	0	79	0.0013664	57816	1	NA	NA	NA	NA	NA	NA	NA
chr2	201333103	rs79370177	G	A	PASS	intronic	SPATS2L	.	.	2	0.01086	184	0	1055	0.17827	5918	0	NA	NA	NA	NA	NA	NA	NA
chr2	203179718	rs138106594	C	T	PASS	intergenic	NOP58;BMPR2	.	.	12	0.06521	184	0	2	3.10424e-05	64428	0	NA	NA	NA	NA	NA	NA	NA
chr2	203198466	rs138883772	AAG	A	PASS	intergenic	NOP58;BMPR2	.	.	9	0.04891	184	0	41	0.00070425	58218	0	NA	NA	NA	NA	NA	NA	NA
chr2	203220054	rs199726550	TA	T	PASS	intergenic	NOP58;BMPR2	.	.	6	0.0326	184	0	22	0.000325511	67586	0	NA	NA	NA	NA	NA	NA	NA
chr2	203231267	rs184369137	G	A	PASS	intergenic	NOP58;BMPR2	.	.	26	0.1413	184	7	3804	0.542808	7008	934	NA	NA	NA	NA	NA	NA	NA
chr2	203235091	rs369811050	CT	C	PASS	intergenic	NOP58;BMPR2	.	.	7	0.03804	184	0	77	0.00117762	65386	0	NA	NA	NA	NA	NA	NA	NA
chr2	203251407	rs796610288	CT	C	PASS	intronic	BMPR2	.	.	24	0.13043	184	0	97	0.00148873	65156	0	NA	NA	NA	NA	NA	NA	NA
chr2	203288702	rs142458290	G	A	PASS	intronic	BMPR2	.	.	17	0.09239	184	0	1221	0.0180168	67770	17	162	0.0368015	4402	0.00072616	0.187349	2.20873e-15	5.69853e-13
chr2	203304474	rs202111213	TC	T	PASS	intronic	BMPR2	.	.	15	0.08152	184	0	54	0.000805345	67052	5	NA	NA	NA	NA	NA	NA	NA
chr2	211571406	rs113929629	G	GA	PASS	intergenic	CPS1;ERBB4	.	.	6	0.0326	184	0	44	0.000674412	65242	0	NA	NA	NA	NA	NA	NA	NA
chr2	211653585	rs111427707	T	C	PASS	intergenic	CPS1;ERBB4	.	.	8	0.04347	184	0	2908	0.287636	10110	64	246	0.0558837	4402	0.620379	1	5.52742e-255	1.42607e-252
chr2	211664870	rs373692302	TA	T	PASS	intergenic	CPS1;ERBB4	.	.	19	0.10326	184	0	378	0.00582794	64860	0	NA	NA	NA	NA	NA	NA	NA
chr2	211773734	rs4673567	A	T	PASS	intergenic	CPS1;ERBB4	.	.	1	0.00543	184	0	1453	0.157935	9200	17	NA	NA	NA	NA	NA	NA	NA
chr2	211794116	rs869175159	GTAATATATAATATGTAAAATATATTATATTACATATA	G	PASS	intergenic	CPS1;ERBB4	.	.	153	0.83152	184	70	22803	0.535659	42570	10752	NA	NA	NA	NA	NA	NA	NA
chr2	211864520	rs745625532	CT	C	PASS	intergenic	CPS1;ERBB4	.	.	12	0.06521	184	0	79	0.00124877	63262	0	NA	NA	NA	NA	NA	NA	NA
chr2	211923673	rs60645188	ATATATATATG	A	PASS	intergenic	CPS1;ERBB4	.	.	37	0.20108	184	5	2952	0.0642885	45918	105	NA	NA	NA	NA	NA	NA	NA
chr2	211988504	rs547730250	A	C	PASS	intergenic	CPS1;ERBB4	.	.	30	0.16304	184	1	12552	0.539639	23260	1275	NA	NA	NA	NA	NA	NA	NA
chr2	211988505	rs757808564	AAAACAACAAC	A	PASS	intergenic	CPS1;ERBB4	.	.	21	0.11413	184	1	6966	0.421467	16528	283	NA	NA	NA	NA	NA	NA	NA
chr2	211999979	rs796533911	C	T	PASS	intergenic	CPS1;ERBB4	.	.	92	0.5	184	21	10489	0.850551	12332	4378	NA	NA	NA	NA	NA	NA	NA
chr2	212000205	rs201499736	ATATAT	A	PASS	intergenic	CPS1;ERBB4	.	.	30	0.16304	184	9	275	0.0150306	18296	22	NA	NA	NA	NA	NA	NA	NA
chr2	212000278	rs71422730	A	G	PASS	intergenic	CPS1;ERBB4	.	.	4	0.02173	184	0	3708	0.170687	21724	106	1541	0.350068	4402	1.06711e-27	2.75315e-25	4.50965e-145	1.16349e-142
chr2	212013839	rs151326000	TATATA	T	PASS	intergenic	CPS1;ERBB4	.	.	27	0.14673	184	1	9966	0.533512	18680	765	NA	NA	NA	NA	NA	NA	NA
chr2	212017196	rs147536009	TCTCA	T	PASS	intergenic	CPS1;ERBB4	.	.	14	0.07608	184	0	85	0.00134222	63328	0	NA	NA	NA	NA	NA	NA	NA
chr2	212123641	rs200190299	GA	G	PASS	intergenic	CPS1;ERBB4	.	.	18	0.09782	184	2	6260	0.271607	23048	346	NA	NA	NA	NA	NA	NA	NA
chr2	212123644	rs200889594	GGAA	G	PASS	intergenic	CPS1;ERBB4	.	.	18	0.09782	184	2	6300	0.271997	23162	349	NA	NA	NA	NA	NA	NA	NA
chr2	212243952	rs200418476	CT	C	PASS	UTR3	ERBB4	.	.	11	0.05978	184	0	93	0.00143064	65006	0	NA	NA	NA	NA	NA	NA	NA
chr2	212389366	rs187611222	C	T	PASS	intronic	ERBB4	.	.	11	0.05978	184	0	3519	0.472349	7450	131	212	0.0481599	4402	0.481174	1	<2.2E-308	<2.2E-308
chr2	212389372	rs12477028	C	T	PASS	intronic	ERBB4	.	.	72	0.3913	184	15	22481	0.595523	37750	3650	1549	0.351886	4402	0.271651	1	6.44099e-208	1.66178e-205
chr2	212412486	rs539001326	TA	T	PASS	intronic	ERBB4	.	.	5	0.02717	184	0	22	0.000334662	65738	0	NA	NA	NA	NA	NA	NA	NA
chr2	212445583	rs372453077	TGC	T	PASS	intronic	ERBB4	.	.	1	0.00543	184	0	199	0.120752	1648	16	NA	NA	NA	NA	NA	NA	NA
chr2	212464228	rs534553520	A	G	PASS	intronic	ERBB4	.	.	5	0.02717	184	0	1153	0.202352	5698	11	65	0.014766	4402	0.203949	1	3.99008e-223	1.02944e-220
chr2	212539934	rs11893474	T	C	PASS	intronic	ERBB4	.	.	13	0.07065	184	0	6540	0.271257	24110	328	372	0.084507	4402	0.588318	1	3.7547e-186	9.68712e-184
chr2	212539940	rs550456601	G	A	PASS	intronic	ERBB4	.	.	1	0.00543	184	0	547	0.238656	2292	3	54	0.0122672	4402	0.725672	1	1.855e-206	4.78589e-204
chr2	212543029	rs11447152	A	C	PASS	intronic	ERBB4	.	.	35	0.19021	184	4	11169	0.434355	25714	970	NA	NA	NA	NA	NA	NA	NA
chr2	212543034	rs201333636	AC	A	PASS	intronic	ERBB4	.	.	35	0.19021	184	4	11262	0.523619	21508	989	NA	NA	NA	NA	NA	NA	NA
chr2	212607315	rs5838281	G	GT	PASS	intronic	ERBB4	.	.	8	0.04347	184	0	33354	0.491599	67848	8225	NA	NA	NA	NA	NA	NA	NA
chr2	212862628	rs60735767	C	T	PASS	intronic	ERBB4	.	.	13	0.07065	184	2	6378	0.325408	19600	278	411	0.0933667	4402	0.362693	1	1.57538e-247	4.06448e-245
chr2	212998132	rs757664716	GT	G	PASS	intronic	ERBB4	.	.	2	0.01086	184	0	1988	0.117898	16862	29	NA	NA	NA	NA	NA	NA	NA
chr2	213047602	rs776979581	A	AG	PASS	intronic	ERBB4	.	.	1	0.00543	184	0	350	0.219298	1596	1	NA	NA	NA	NA	NA	NA	NA
chr2	213120720	rs201546552	TTA	T	PASS	intronic	ERBB4	.	.	78	0.42391	184	16	31953	0.641678	49796	7594	NA	NA	NA	NA	NA	NA	NA
chr2	213132318	rs200500971	A	ATTTCTTTTTTT	PASS	intronic	ERBB4	.	.	58	0.31521	184	5	17727	0.541117	32760	2610	NA	NA	NA	NA	NA	NA	NA
chr2	213185233	rs12616079	A	G	PASS	intronic	ERBB4	.	.	59	0.32065	184	10	24057	0.533864	45062	5325	1799	0.408678	4402	0.0174659	1	1.01116e-56	2.60878e-54
chr2	213192452	rs11413473	C	CT	PASS	intronic	ERBB4	.	.	145	0.78804	184	53	59393	0.930138	63854	27592	NA	NA	NA	NA	NA	NA	NA
chr2	213340857	rs369273070	ACT	A	PASS	intronic	ERBB4	.	.	19	0.10326	184	0	104	0.00159612	65158	0	NA	NA	NA	NA	NA	NA	NA
chr2	213408337	rs140726510	CAG	C	PASS	intergenic	ERBB4;LINC01878	.	.	15	0.08152	184	0	30	0.000449115	66798	0	NA	NA	NA	NA	NA	NA	NA
chr2	213589278	rs201553007	T	G	PASS	intergenic	ERBB4;LINC01878	.	.	4	0.02173	184	0	0	0	67904	0	NA	NA	NA	NA	NA	NA	NA
chr2	213589294	rs200853300	C	T	PASS	intergenic	ERBB4;LINC01878	.	.	3	0.0163	184	0	0	0	67932	0	NA	NA	NA	NA	NA	NA	NA
chr2	220567319	rs5838748	AT	A	PASS	intergenic	SLC4A3;LINC01803	.	.	42	0.22826	184	6	16579	0.568397	29168	2054	NA	NA	NA	NA	NA	NA	NA
chr2	220595808	rs56309953	A	T	PASS	intergenic	SLC4A3;LINC01803	.	.	24	0.13043	184	3	7765	0.332178	23376	553	NA	NA	NA	NA	NA	NA	NA
chr2	220603540	rs796631149	GA	G	PASS	intergenic	SLC4A3;LINC01803	.	.	9	0.04891	184	0	62	0.000974904	63596	0	NA	NA	NA	NA	NA	NA	NA
chr2	220656622	rs111954371	CT	C	PASS	intergenic	SLC4A3;LINC01803	.	.	15	0.08152	184	0	70	0.00106909	65476	0	NA	NA	NA	NA	NA	NA	NA
chr2	220680092	rs565138708	CTT	C	PASS	intergenic	SLC4A3;LINC01803	.	.	6	0.0326	184	0	20	0.000311187	64270	0	NA	NA	NA	NA	NA	NA	NA
chr2	234438459	rs199782012	TC	T	PASS	intronic	USP40	.	.	10	0.05434	184	0	37	0.000585869	63154	3	NA	NA	NA	NA	NA	NA	NA
chr3	14296789	rs147113525	CTG	C	PASS	intergenic	LSM3;LINC01267	.	.	4	0.02173	184	0	3	5.48045e-05	54740	0	NA	NA	NA	NA	NA	NA	NA
chr3	14314607	rs199866711	A	C	PASS	intergenic	LSM3;LINC01267	.	.	10	0.05434	184	0	3	4.53707e-05	66122	0	NA	NA	NA	NA	NA	NA	NA
chr3	14314646	rs200667583	G	A	PASS	intergenic	LSM3;LINC01267	.	.	8	0.04347	184	0	0	0	66334	0	NA	NA	NA	NA	NA	NA	NA
chr3	20046637	rs13097683	T	A	PASS	intronic	PP2D1	.	.	25	0.13586	184	2	11307	0.333225	33932	969	814	0.184916	4402	0.0981105	1	9.53714e-96	2.46058e-93
chr3	20060287	rs75196402	ATACG	A	PASS	intergenic	PP2D1;KAT2B	.	.	29	0.1576	184	5	1357	0.0427079	31774	151	NA	NA	NA	NA	NA	NA	NA
chr3	20060299	rs62241339	A	G	PASS	intergenic	PP2D1;KAT2B	.	.	28	0.15217	184	4	1104	0.0221527	49836	82	NA	NA	NA	NA	NA	NA	NA
chr3	20072918	rs759260928	T	TTTTC	PASS	intergenic	PP2D1;KAT2B	.	.	46	0.25	184	6	16547	0.564783	29298	4298	NA	NA	NA	NA	NA	NA	NA
chr3	24275052	rs796563078	A	AAGAAAGAAAG	PASS	intronic	THRB	.	.	1	0.00543	184	0	981	0.196593	4990	25	NA	NA	NA	NA	NA	NA	NA
chr3	24437643	rs144748405	CAT	C	PASS	intronic	THRB	.	.	15	0.08152	184	0	45	0.000673391	66826	0	NA	NA	NA	NA	NA	NA	NA
chr3	24494448	rs62228826	G	T	PASS	intronic	THRB	.	.	7	0.03804	184	0	3898	0.204662	19046	115	261	0.0592912	4402	0.26405	1	2.88523e-139	7.44388e-137
chr3	24494452	rs116697300	C	T	PASS	intronic	THRB	.	.	25	0.13586	184	2	14293	0.549688	26002	1499	776	0.176284	4402	0.16636	1	<2.2E-308	<2.2E-308
chr3	24853902	rs146460446	AAG	A	PASS	intergenic	THRB-AS1;RARB	.	.	13	0.07065	184	0	8	0.000118903	67282	0	NA	NA	NA	NA	NA	NA	NA
chr3	27558677	rs773814570	G	A	PASS	intergenic	SLC4A7;EOMES	.	.	5	0.02717	184	0	31	0.000455909	67996	0	18	0.00408905	4402	0.00183688	0.473915	2.3207e-10	5.98741e-08
chr3	27586346	rs140974089	CAG	C	PASS	intergenic	SLC4A7;EOMES	.	.	26	0.1413	184	0	104	0.00155866	66724	0	NA	NA	NA	NA	NA	NA	NA
chr3	27703252	rs761173138	CTG	C	PASS	intergenic	SLC4A7;EOMES	.	.	4	0.02173	184	0	1	1.48849e-05	67182	0	NA	NA	NA	NA	NA	NA	NA
chr3	38611366	rs58620474	CT	C	PASS	intronic	SCN5A	.	.	15	0.08152	184	0	203	0.00318932	63650	0	NA	NA	NA	NA	NA	NA	NA
chr3	38614741	rs750738629	GT	G	PASS	intronic	SCN5A	.	.	4	0.02173	184	0	11	0.000168299	65360	0	NA	NA	NA	NA	NA	NA	NA
chr3	38621371	rs60484872	C	T	PASS	intronic	SCN5A	.	.	12	0.06521	184	5	396	0.00796492	49718	2	NA	NA	NA	NA	NA	NA	NA
chr3	38627659	rs63694161	C	CCT	PASS	intronic	SCN5A	.	.	2	0.01086	184	0	872	0.169058	5158	8	NA	NA	NA	NA	NA	NA	NA
chr3	42004681	rs4434125	A	G	PASS	intergenic	ULK4;TRAK1	.	.	17	0.09239	184	0	10296	0.522427	19708	773	NA	NA	NA	NA	NA	NA	NA
chr3	42024042	rs202245829	TTTC	T	PASS	intergenic	ULK4;TRAK1	.	.	14	0.07608	184	0	9111	0.310659	29328	593	NA	NA	NA	NA	NA	NA	NA
chr3	42024562	rs113707088	AC	A	PASS	intergenic	ULK4;TRAK1	.	.	16	0.08695	184	0	92	0.00151695	60648	0	NA	NA	NA	NA	NA	NA	NA
chr3	42064211	rs7428948	T	C	PASS	intergenic	ULK4;TRAK1	.	.	165	0.89673	184	73	66517	0.993592	66946	33044	4402	1	4402	1.15517e-27	2.98034e-25	2.30003e-12	5.93409e-10
chr3	42135166	rs111794582	C	T	PASS	intronic	TRAK1	.	.	29	0.1576	184	4	2052	0.357741	5736	78	NA	NA	NA	NA	NA	NA	NA
chr3	42167637	rs777698681	CT	C	PASS	intronic	TRAK1	.	.	37	0.20108	184	0	381	0.00581946	65470	0	NA	NA	NA	NA	NA	NA	NA
chr3	49198091	rs55713230	T	C	PASS	intergenic	LAMB2P1;CCDC71	.	.	111	0.60326	184	34	3537	0.124744	28354	483	2802	0.636529	4402	0.389931	1	<2.2E-308	<2.2E-308
chr3	53364854	rs28526849	T	A	PASS	intronic	DCP1A	.	.	43	0.23369	184	2	15080	0.489865	30784	1669	1377	0.312812	4402	0.0226687	1	3.51497e-110	9.06862e-108
chr3	53436563	rs774775864	C	T	PASS	intergenic	DCP1A;CACNA1D	.	.	4	0.02173	184	0	8	0.000117592	68032	0	1	0.000227169	4402	1.21606e-05	0.00313742	0.431248	1
chr3	53528670	rs184323	G	A	PASS	UTR5	CACNA1D	.	.	14	0.07608	184	7	34699	0.529675	65510	9200	NA	NA	NA	NA	NA	NA	NA
chr3	53589491	rs140464341	T	G	PASS	intronic	CACNA1D	.	.	8	0.04347	184	0	66	0.0013519	48820	0	8	0.00181736	4402	5.64417e-08	1.45619e-05	0.396644	1
chr3	53698775	rs76019694	T	C	PASS	intronic	CACNA1D	.	.	3	0.0163	184	0	0	0	60892	0	NA	NA	NA	NA	NA	NA	NA
chr3	53698804	rs75310332	T	C	PASS	intronic	CACNA1D	.	.	50	0.27173	184	0	25	0.000386447	64692	0	NA	NA	NA	NA	NA	NA	NA
chr3	53698805	rs75866603	G	A	PASS	intronic	CACNA1D	.	.	50	0.27173	184	0	25	0.000386411	64698	0	NA	NA	NA	NA	NA	NA	NA
chr3	53698849	rs372667360	AG	A	PASS	intronic	CACNA1D	.	.	45	0.24456	184	0	0	0	65562	0	NA	NA	NA	NA	NA	NA	NA
chr3	53698861	rs76418450	G	A	PASS	intronic	CACNA1D	.	.	40	0.21739	184	0	1	1.51162e-05	66154	0	NA	NA	NA	NA	NA	NA	NA
chr3	53698873	rs78609327	T	A	PASS	intronic	CACNA1D	.	.	47	0.25543	184	0	1	1.6783e-05	59584	0	NA	NA	NA	NA	NA	NA	NA
chr3	53698877	rs79792747	G	T	PASS	intronic	CACNA1D	.	.	47	0.25543	184	0	0	0	59730	0	NA	NA	NA	NA	NA	NA	NA
chr3	53698884	rs76829440	A	G	PASS	intronic	CACNA1D	.	.	44	0.23913	184	0	0	0	60126	0	NA	NA	NA	NA	NA	NA	NA
chr3	53698890	rs76376894	G	A	PASS	intronic	CACNA1D	.	.	45	0.24456	184	0	0	0	60358	0	NA	NA	NA	NA	NA	NA	NA
chr3	53698915	rs77380944	C	T	PASS	intronic	CACNA1D	.	.	33	0.17934	184	0	0	0	62562	0	NA	NA	NA	NA	NA	NA	NA
chr3	53698917	rs77850150	G	C	PASS	intronic	CACNA1D	.	.	34	0.18478	184	0	0	0	64292	0	NA	NA	NA	NA	NA	NA	NA
chr3	53750551	rs367796427	G	GT	PASS	intronic	CACNA1D	.	.	8	0.04347	184	0	88	0.00133398	65968	0	NA	NA	NA	NA	NA	NA	NA
chr3	53768035	rs60164706	A	G	PASS	intronic	CACNA1D	.	.	33	0.17934	184	1	13181	0.369983	35626	1379	NA	NA	NA	NA	NA	NA	NA
chr3	53840049	rs368806323	G	C	PASS	intronic	CACNA1D	.	.	8	0.04347	184	0	3034	0.189294	16028	97	NA	NA	NA	NA	NA	NA	NA
chr3	66049576	rs76642711	G	C	PASS	intergenic	MAGI1;SLC25A26	.	.	17	0.09239	184	3	848	0.0140449	60378	32	393	0.0892776	4402	0.894827	1	7.09106e-156	1.82949e-153
chr3	66060586	rs753846592	GCGGA	G	PASS	intergenic	MAGI1;SLC25A26	.	.	32	0.17391	184	0	594	0.0107356	55330	0	NA	NA	NA	NA	NA	NA	NA
chr3	66111132	rs368176902	TA	T	PASS	intergenic	MAGI1;SLC25A26	.	.	6	0.0326	184	0	37	0.000562995	65720	0	NA	NA	NA	NA	NA	NA	NA
chr3	66284518	rs140309143	A	T	PASS	intronic	SLC25A26	.	.	6	0.0326	184	0	2794	0.163106	17130	71	191	0.0433894	4402	0.580738	1	3.65142e-115	9.42065e-113
chr3	66312333	rs377056969	TA	T	PASS	intronic	SLC25A26	.	.	43	0.23369	184	0	317	0.0049158	64486	0	NA	NA	NA	NA	NA	NA	NA
chr3	66493740	rs200860325	AGGGGATGAGTGAGGGGCG	A	PASS	intronic	LRIG1	.	.	29	0.1576	184	2	9592	0.341134	28118	730	NA	NA	NA	NA	NA	NA	NA
chr3	66524771	rs58012350	CT	C	PASS	intronic	LRIG1	.	.	42	0.22826	184	0	609	0.00957607	63596	0	NA	NA	NA	NA	NA	NA	NA
chr3	66566039	rs765544232	T	C	PASS	intergenic	LRIG1;LOC105377143	.	.	6	0.0326	184	0	20	0.000294247	67970	0	19	0.00431622	4402	0.000359786	0.0928248	1.60662e-13	4.14507e-11
chr3	66571533	rs368730042	CT	C	PASS	intergenic	LRIG1;LOC105377143	.	.	19	0.10326	184	0	144	0.00222821	64626	0	NA	NA	NA	NA	NA	NA	NA
chr3	66593700	rs62258824	G	T	PASS	intergenic	LRIG1;LOC105377143	.	.	147	0.79891	184	57	40844	0.92537	44138	18793	NA	NA	NA	NA	NA	NA	NA
chr3	66643355	rs2017840	G	A	PASS	intergenic	LRIG1;LOC105377143	.	.	4	0.02173	184	0	1549	0.206588	7498	18	144	0.0327124	4402	0.525699	1	9.35263e-182	2.41298e-179
chr3	66674322	rs6800089	C	T	PASS	intergenic	LRIG1;LOC105377143	.	.	7	0.03804	184	0	4135	0.185443	22298	147	202	0.0458882	4402	0.855883	1	8.58851e-147	2.21583e-144
chr3	66676384	rs751180380	G	C	PASS	intergenic	LRIG1;LOC105377143	.	.	8	0.04347	184	1	130	0.00191047	68046	0	59	0.013403	4402	0.00494603	1	2.4952e-26	6.43763e-24
chr3	66684285	rs367734933	CAG	C	PASS	intergenic	LRIG1;LOC105377143	.	.	8	0.04347	184	0	5	7.73252e-05	64662	0	NA	NA	NA	NA	NA	NA	NA
chr3	66763907	rs55693653	T	TGAG	PASS	intergenic	LRIG1;LOC105377143	.	.	19	0.10326	184	0	229	0.00352905	64890	0	NA	NA	NA	NA	NA	NA	NA
chr3	66763913	rs55734321	C	T	PASS	intergenic	LRIG1;LOC105377143	.	.	19	0.10326	184	0	102	0.00359738	28354	0	NA	NA	NA	NA	NA	NA	NA
chr3	66763919	rs55735057	A	G	PASS	intergenic	LRIG1;LOC105377143	.	.	16	0.08695	184	0	63	0.002218	28404	0	NA	NA	NA	NA	NA	NA	NA
chr3	66763923	rs55981124	T	A	PASS	intergenic	LRIG1;LOC105377143	.	.	11	0.05978	184	0	48	0.00168421	28500	0	NA	NA	NA	NA	NA	NA	NA
chr3	66763930	rs56239093	G	C	PASS	intergenic	LRIG1;LOC105377143	.	.	6	0.0326	184	0	21	0.000738345	28442	0	NA	NA	NA	NA	NA	NA	NA
chr3	69189370	rs28462053	C	G	PASS	intergenic	LMOD3;FRMD4B	.	.	3	0.0163	184	0	382	0.353704	1080	10	NA	NA	NA	NA	NA	NA	NA
chr3	69194007	rs138148145	CCT	C	PASS	intergenic	LMOD3;FRMD4B	.	.	6	0.0326	184	0	3	4.43643e-05	67622	0	NA	NA	NA	NA	NA	NA	NA
chr3	69204372	rs769682686	AT	A	PASS	intergenic	LMOD3;FRMD4B	.	.	10	0.05434	184	0	140	0.00218566	64054	0	NA	NA	NA	NA	NA	NA	NA
chr3	69214456	rs112287788	T	C	PASS	intergenic	LMOD3;FRMD4B	.	.	4	0.02173	184	0	8	0.000122392	65364	0	NA	NA	NA	NA	NA	NA	NA
chr3	69217286	rs9990234	A	C	PASS	downstream	FRMD4B	.	.	156	0.84782	184	74	59568	0.989896	60176	29495	NA	NA	NA	NA	NA	NA	NA
chr3	69324595	rs73101730	T	C	PASS	intronic	FRMD4B	.	.	16	0.08695	184	0	52	0.00925926	5616	0	NA	NA	NA	NA	NA	NA	NA
chr3	69328932	rs144074081	TCTC	T	PASS	intronic	FRMD4B	.	.	41	0.22282	184	10	2385	0.0644386	37012	107	NA	NA	NA	NA	NA	NA	NA
chr3	69330985	rs66485150	A	AT	PASS	intronic	FRMD4B	.	.	15	0.08152	184	0	7467	0.239819	31136	412	NA	NA	NA	NA	NA	NA	NA
chr3	69392252	rs145506957	ACAC	A	PASS	intronic	FRMD4B	.	.	11	0.05978	184	0	4728	0.212609	22238	165	NA	NA	NA	NA	NA	NA	NA
chr3	69416652	rs61694084	GTTTTTGTTTTTACCCAAAAAATATATCATTGACAATTATCTGGGCCAATA	G	PASS	intronic	FRMD4B	.	.	174	0.94565	184	87	21778	0.753981	28884	10869	NA	NA	NA	NA	NA	NA	NA
chr3	69445657	rs34819810	TA	T	PASS	intergenic	FRMD4B;MITF	.	.	9	0.04891	184	0	117	0.00187098	62534	0	NA	NA	NA	NA	NA	NA	NA
chr3	69528185	rs528996322	CT	C	PASS	intergenic	FRMD4B;MITF	.	.	90	0.48913	184	25	10040	0.283232	35448	1668	NA	NA	NA	NA	NA	NA	NA
chr3	69771996	rs113375466	G	T	PASS	intergenic	FRMD4B;MITF	.	.	24	0.13043	184	6	4463	0.316749	14090	201	NA	NA	NA	NA	NA	NA	NA
chr3	69772991	rs149841432	T	TTTTTTTG	PASS	intergenic	FRMD4B;MITF	.	.	44	0.23913	184	5	22889	0.537048	42620	4096	NA	NA	NA	NA	NA	NA	NA
chr3	69780928	rs149162357	TTC	T	PASS	intergenic	FRMD4B;MITF	.	.	6	0.0326	184	0	2	2.96016e-05	67564	0	NA	NA	NA	NA	NA	NA	NA
chr3	69888902	rs547331743	TA	T	PASS	intronic	MITF	.	.	14	0.07608	184	0	57	0.000870575	65474	0	NA	NA	NA	NA	NA	NA	NA
chr3	69997696	rs796754740	T	TA	PASS	intronic	MITF	.	.	12	0.06521	184	0	125	0.00197447	63308	1	NA	NA	NA	NA	NA	NA	NA
chr3	70001293	rs747463065	TTC	T	PASS	intronic	MITF	.	.	6	0.0326	184	0	6	8.90261e-05	67396	0	NA	NA	NA	NA	NA	NA	NA
chr3	70415120	rs373450233	T	TCAATCCTC	PASS	intergenic	MDFIC2;FOXP1	.	.	21	0.11413	184	9	429	0.0126908	33804	73	NA	NA	NA	NA	NA	NA	NA
chr3	70541183	rs35893915	CT	C	PASS	intergenic	MDFIC2;FOXP1	.	.	39	0.21195	184	0	4805	0.0773378	62130	164	NA	NA	NA	NA	NA	NA	NA
chr3	70587529	rs528999322	A	G	PASS	intergenic	MDFIC2;FOXP1	.	.	3	0.0163	184	0	0	0	67376	0	NA	NA	NA	NA	NA	NA	NA
chr3	70591890	rs554073621	G	GA	PASS	intergenic	MDFIC2;FOXP1	.	.	10	0.05434	184	0	91	0.00140601	64722	0	NA	NA	NA	NA	NA	NA	NA
chr3	70954597	rs544173115	CA	C	PASS	intergenic	MDFIC2;FOXP1	.	.	11	0.05978	184	0	129	0.00200404	64370	0	NA	NA	NA	NA	NA	NA	NA
chr3	71004721	rs35502550	G	GT	PASS	UTR3	FOXP1	.	.	28	0.15217	184	0	2047	0.0314652	65056	26	NA	NA	NA	NA	NA	NA	NA
chr3	71107756	rs747147944	G	GA	PASS	intronic	FOXP1	.	.	19	0.10326	184	0	199	0.00406421	48964	0	NA	NA	NA	NA	NA	NA	NA
chr3	71108043	rs776471899	TA	T	PASS	intronic	FOXP1	.	.	18	0.09782	184	0	1120	0.0177575	63072	12	NA	NA	NA	NA	NA	NA	NA
chr3	71158577	rs201988876	G	GT	PASS	intronic	FOXP1	.	.	11	0.05978	184	0	3695	0.323499	11422	92	NA	NA	NA	NA	NA	NA	NA
chr3	71186950	rs10622681	T	TTA	PASS	intronic	FOXP1	.	.	155	0.84239	184	63	62041	0.976193	63554	30276	NA	NA	NA	NA	NA	NA	NA
chr3	71247572	rs56850311	A	T	PASS	intronic	FOXP1	.	.	51	0.27717	184	7	17389	0.473996	36686	2178	991	0.225125	4402	0.105894	1	3.84434e-230	9.9184e-228
chr3	71279270	rs61461660	A	G	PASS	intronic	FOXP1	.	.	11	0.05978	184	0	4874	0.234147	20816	136	284	0.0645161	4402	1	1	2.96225e-173	7.64262e-171
chr3	71394560	rs771104798	C	T	PASS	intronic	FOXP1	.	.	12	0.06521	184	1	511	0.00788434	64812	4	NA	NA	NA	NA	NA	NA	NA
chr3	71474889	rs369833516	TA	T	PASS	intronic	FOXP1	.	.	12	0.06521	184	0	91	0.00141265	64418	0	NA	NA	NA	NA	NA	NA	NA
chr3	71484391	rs143195787	G	GAGGAAGGA	PASS	intronic	FOXP1	.	.	34	0.18478	184	10	78	0.0200721	3886	15	NA	NA	NA	NA	NA	NA	NA
chr3	71550447	rs202086907	T	TTC	PASS	intronic	FOXP1	.	.	7	0.03804	184	0	28	0.000914375	30622	0	NA	NA	NA	NA	NA	NA	NA
chr3	73168718	rs369483022	TA	T	PASS	intergenic	PPP4R2;PDZRN3	.	.	16	0.08695	184	0	177	0.00264819	66838	3	NA	NA	NA	NA	NA	NA	NA
chr3	73337723	rs149719268	ACT	A	PASS	intergenic	PPP4R2;PDZRN3	.	.	3	0.0163	184	0	1	1.47732e-05	67690	0	NA	NA	NA	NA	NA	NA	NA
chr3	73415838	rs142757486	C	CG	PASS	intergenic	PPP4R2;PDZRN3	.	.	11	0.05978	184	2	6443	0.345025	18674	348	NA	NA	NA	NA	NA	NA	NA
chr3	73439786	rs746695153	A	ATGTGTGTG	PASS	intronic	PDZRN3	.	.	11	0.05978	184	0	123	0.0018883	65138	0	NA	NA	NA	NA	NA	NA	NA
chr3	73439807	rs76223002	A	T	PASS	intronic	PDZRN3	.	.	30	0.16304	184	0	73	0.00217016	33638	0	NA	NA	NA	NA	NA	NA	NA
chr3	73502573	rs537969234	AAC	A	PASS	intronic	PDZRN3	.	.	9	0.04891	184	0	223	0.00356446	62562	0	NA	NA	NA	NA	NA	NA	NA
chr3	73633606	rs370047170	GT	G	PASS	intronic	PDZRN3	.	.	35	0.19021	184	4	8312	0.396414	20968	531	NA	NA	NA	NA	NA	NA	NA
chr3	73758031	rs199643915	A	G	PASS	intergenic	PDZRN3-AS1;LINC02005	.	.	10	0.05434	184	0	68	0.00163927	41482	0	NA	NA	NA	NA	NA	NA	NA
chr3	73774094	rs138239902	GAT	G	PASS	intergenic	PDZRN3-AS1;LINC02005	.	.	7	0.03804	184	0	6	8.91583e-05	67296	0	NA	NA	NA	NA	NA	NA	NA
chr3	73796464	rs113130601	G	A	PASS	intergenic	PDZRN3-AS1;LINC02005	.	.	2	0.01086	184	0	896	0.299265	2994	8	113	0.0256701	4402	0.32969	1	3.9036e-260	1.00713e-257
chr3	73843912	rs144029452	CAG	C	PASS	intergenic	PDZRN3-AS1;LINC02005	.	.	19	0.10326	184	0	80	0.001199	66722	0	NA	NA	NA	NA	NA	NA	NA
chr3	88603719	rs201496441	GATAAATAA	G	PASS	intergenic	CSNKA2IP;EPHA3	.	.	58	0.31521	184	7	19101	0.528236	36160	2724	NA	NA	NA	NA	NA	NA	NA
chr3	88828247	rs13087839	G	T	PASS	intergenic	CSNKA2IP;EPHA3	.	.	19	0.10326	184	0	15264	0.407823	37428	330	NA	NA	NA	NA	NA	NA	NA
chr3	89050934	rs759037524	TTTCTTTCTTTC	T	PASS	intergenic	CSNKA2IP;EPHA3	.	.	14	0.07608	184	1	6500	0.381679	17030	319	NA	NA	NA	NA	NA	NA	NA
chr3	89100869	rs58057847	A	G	PASS	intergenic	CSNKA2IP;EPHA3	.	.	63	0.34239	184	12	26077	0.592767	43992	4989	1635	0.371422	4402	0.43713	1	2.45896e-174	6.34411e-172
chr3	89267282	rs148902822	TTTA	T	PASS	intronic	EPHA3	.	.	8	0.04347	184	0	109	0.00161157	67636	0	NA	NA	NA	NA	NA	NA	NA
chr3	89420871	rs111924124	TAC	T	PASS	intronic	EPHA3	.	.	14	0.07608	184	0	519	0.00787222	65928	1	NA	NA	NA	NA	NA	NA	NA
chr3	89561994	rs200118078	CAG	C	PASS	intergenic	EPHA3;NONE	.	.	5	0.02717	184	0	34	0.000517598	65688	0	NA	NA	NA	NA	NA	NA	NA
chr3	89590098	rs772540288	GT	G	PASS	intergenic	EPHA3;NONE	.	.	32	0.17391	184	4	15160	0.39295	38580	1750	NA	NA	NA	NA	NA	NA	NA
chr3	89672134	rs555966107	TA	T	PASS	intergenic	EPHA3;NONE	.	.	36	0.19565	184	0	371	0.00586413	63266	2	NA	NA	NA	NA	NA	NA	NA
chr3	89850688	rs146880322	AAG	A	PASS	intergenic	EPHA3;NONE	.	.	5	0.02717	184	0	8	0.000118508	67506	0	NA	NA	NA	NA	NA	NA	NA
chr3	89877718	rs200804890	G	GT	PASS	intergenic	EPHA3;NONE	.	.	7	0.03804	184	0	113	0.00171607	65848	0	NA	NA	NA	NA	NA	NA	NA
chr3	90074198	rs374241564	G	GT	PASS	intergenic	EPHA3;NONE	.	.	52	0.2826	184	0	797	0.0124407	64064	1	NA	NA	NA	NA	NA	NA	NA
chr3	90179863	rs143233952	CTA	C	PASS	intergenic	EPHA3;NONE	.	.	4	0.02173	184	0	5	7.4469e-05	67142	0	NA	NA	NA	NA	NA	NA	NA
chr3	90202067	rs66492114	T	TAA	PASS	intergenic	EPHA3;NONE	.	.	8	0.04347	184	2	2875	0.249653	11516	506	NA	NA	NA	NA	NA	NA	NA
chr3	90347435	rs796839343	T	A	PASS	intergenic	EPHA3;NONE	.	.	3	0.0163	184	0	0	0	66676	0	NA	NA	NA	NA	NA	NA	NA
chr3	90347463	rs62275146	G	C	PASS	intergenic	EPHA3;NONE	.	.	4	0.02173	184	0	2	3.41588e-05	58550	0	NA	NA	NA	NA	NA	NA	NA
chr3	90373822	rs376729104	G	A	PASS	intergenic	EPHA3;NONE	.	.	5	0.02717	184	0	11	0.000171276	64224	0	NA	NA	NA	NA	NA	NA	NA
chr3	90373857	rs375934945	G	A	PASS	intergenic	EPHA3;NONE	.	.	8	0.04347	184	0	22	0.000350385	62788	0	NA	NA	NA	NA	NA	NA	NA
chr3	90374857	rs201192059	G	A	PASS	intergenic	EPHA3;NONE	.	.	9	0.04891	184	0	52	0.000904883	57466	0	NA	NA	NA	NA	NA	NA	NA
chr3	90400743	rs77158815	A	T	PASS	intergenic	EPHA3;NONE	.	.	11	0.05978	184	0	160	0.00306349	52228	0	NA	NA	NA	NA	NA	NA	NA
chr3	90406727	rs199560232	C	G	PASS	intergenic	EPHA3;NONE	.	.	7	0.03804	184	0	0	0	63258	0	NA	NA	NA	NA	NA	NA	NA
chr3	90406800	rs377395952	T	C	PASS	intergenic	EPHA3;NONE	.	.	4	0.02173	184	0	0	0	67304	0	NA	NA	NA	NA	NA	NA	NA
chr3	90409704	rs62277375	C	T	PASS	intergenic	EPHA3;NONE	.	.	4	0.02173	184	0	7	0.000108723	64384	0	NA	NA	NA	NA	NA	NA	NA
chr3	90410009	rs796192741	T	A	PASS	intergenic	EPHA3;NONE	.	.	10	0.05434	184	0	1	1.52114e-05	65740	0	NA	NA	NA	NA	NA	NA	NA
chr3	90410053	rs200966024	T	A	PASS	intergenic	EPHA3;NONE	.	.	11	0.05978	184	0	0	0	58292	0	NA	NA	NA	NA	NA	NA	NA
chr3	90410064	rs202184923	G	C	PASS	intergenic	EPHA3;NONE	.	.	10	0.05434	184	0	0	0	57882	0	NA	NA	NA	NA	NA	NA	NA
chr3	90414829	rs762393710	C	CTT	PASS	intergenic	EPHA3;NONE	.	.	7	0.03804	184	0	45	0.000680025	66174	0	NA	NA	NA	NA	NA	NA	NA
chr3	90416828	rs201508089	C	A	PASS	intergenic	EPHA3;NONE	.	.	12	0.06521	184	0	30	0.0007176	41806	0	NA	NA	NA	NA	NA	NA	NA
chr3	90448040	rs200298974	C	A	PASS	intergenic	EPHA3;NONE	.	.	30	0.16304	184	0	90	0.00232654	38684	0	NA	NA	NA	NA	NA	NA	NA
chr3	90448062	rs188285486	G	C	PASS	intergenic	EPHA3;NONE	.	.	14	0.07608	184	0	41	0.000770706	53198	0	NA	NA	NA	NA	NA	NA	NA
chr3	90448068	rs62265032	A	T	PASS	intergenic	EPHA3;NONE	.	.	21	0.11413	184	0	83	0.0020689	40118	0	NA	NA	NA	NA	NA	NA	NA
chr3	90448485	rs62267462	G	A	PASS	intergenic	EPHA3;NONE	.	.	10	0.05434	184	0	21	0.000676416	31046	0	NA	NA	NA	NA	NA	NA	NA
chr3	90448489	rs62267463	C	A	PASS	intergenic	EPHA3;NONE	.	.	12	0.06521	184	0	38	0.00136799	27778	0	NA	NA	NA	NA	NA	NA	NA
chr3	90450762	rs200271055	T	A	PASS	intergenic	EPHA3;NONE	.	.	8	0.04347	184	0	28	0.000607665	46078	0	NA	NA	NA	NA	NA	NA	NA
chr3	90453781	rs373257348	T	C	PASS	intergenic	EPHA3;NONE	.	.	6	0.0326	184	0	44	0.000713938	61630	0	NA	NA	NA	NA	NA	NA	NA
chr3	90454962	rs546352721	C	T	PASS	intergenic	EPHA3;NONE	.	.	35	0.19021	184	0	15	0.000237402	63184	0	NA	NA	NA	NA	NA	NA	NA
chr3	90454973	rs568262457	G	T	PASS	intergenic	EPHA3;NONE	.	.	37	0.20108	184	0	55	0.0011527	47714	0	10	0.00227169	4402	1.88806e-44	4.8712e-42	0.0678517	1
chr3	90454974	rs796467981	T	A	PASS	intergenic	EPHA3;NONE	.	.	35	0.19021	184	0	14	0.000325415	43022	0	NA	NA	NA	NA	NA	NA	NA
chr3	90454977	rs796728399	G	T	PASS	intergenic	EPHA3;NONE	.	.	35	0.19021	184	0	14	0.000301646	46412	0	NA	NA	NA	NA	NA	NA	NA
chr3	90455042	rs199800777	A	T	PASS	intergenic	EPHA3;NONE	.	.	22	0.11956	184	0	6	0.000113619	52808	0	NA	NA	NA	NA	NA	NA	NA
chr3	90455073	rs530185808	C	T	PASS	intergenic	EPHA3;NONE	.	.	7	0.03804	184	0	1	1.47689e-05	67710	0	NA	NA	NA	NA	NA	NA	NA
chr3	90459984	rs373890953	G	A	PASS	intergenic	EPHA3;NONE	.	.	5	0.02717	184	0	6	0.000102789	58372	0	NA	NA	NA	NA	NA	NA	NA
chr3	90460014	rs201258596	G	A	PASS	intergenic	EPHA3;NONE	.	.	12	0.06521	184	0	45	0.00114714	39228	0	NA	NA	NA	NA	NA	NA	NA
chr3	90460030	rs368640949	C	G	PASS	intergenic	EPHA3;NONE	.	.	7	0.03804	184	0	5	0.000100072	49964	0	NA	NA	NA	NA	NA	NA	NA
chr3	90460038	rs199763099	G	A	PASS	intergenic	EPHA3;NONE	.	.	9	0.04891	184	0	26	0.00058262	44626	0	NA	NA	NA	NA	NA	NA	NA
chr3	90460746	rs202151080	A	G	PASS	intergenic	EPHA3;NONE	.	.	11	0.05978	184	0	5438	0.397515	13680	0	NA	NA	NA	NA	NA	NA	NA
chr3	90460788	rs145490816	C	G	PASS	intergenic	EPHA3;NONE	.	.	12	0.06521	184	0	8963	0.489674	18304	0	NA	NA	NA	NA	NA	NA	NA
chr3	90460815	rs113985069	G	T	PASS	intergenic	EPHA3;NONE	.	.	11	0.05978	184	0	8746	0.490467	17832	0	NA	NA	NA	NA	NA	NA	NA
chr3	90460832	rs112872558	C	T	PASS	intergenic	EPHA3;NONE	.	.	11	0.05978	184	0	8804	0.491349	17918	0	NA	NA	NA	NA	NA	NA	NA
chr3	90492393	rs139937097	T	G	PASS	intergenic	EPHA3;NONE	.	.	24	0.13043	184	0	106	0.00242685	43678	0	NA	NA	NA	NA	NA	NA	NA
chr3	90494897	rs149334510	G	T	PASS	intergenic	EPHA3;NONE	.	.	10	0.05434	184	0	19	0.000319306	59504	0	NA	NA	NA	NA	NA	NA	NA
chr3	111391532	rs773478583	CT	C	PASS	intergenic	CD96;PLCXD2	.	.	12	0.06521	184	0	102	0.00156889	65014	0	NA	NA	NA	NA	NA	NA	NA
chr3	111424528	rs199531758	TG	T	PASS	intronic	PLCXD2	.	.	14	0.07608	184	0	132	0.00196616	67136	2	NA	NA	NA	NA	NA	NA	NA
chr3	111447921	rs73218290	T	C	PASS	intronic	PLCXD2	.	.	14	0.07608	184	1	2956	0.276624	10686	58	248	0.056338	4402	0.254903	1	9.67593e-239	2.49639e-236
chr3	111458427	rs56209523	A	AC	PASS	intronic	PHLDB2;PLCXD2	.	.	33	0.17934	184	1	15893	0.568013	27980	2114	NA	NA	NA	NA	NA	NA	NA
chr3	111473293	rs779443642	CTGTT	C	PASS	intronic	PHLDB2;PLCXD2	.	.	67	0.36413	184	11	4839	0.137401	35218	146	NA	NA	NA	NA	NA	NA	NA
chr3	111499186	rs200287186	A	G	PASS	intronic	PHLDB2;PLCXD2	.	.	14	0.07608	184	3	1156	0.35635	3244	81	NA	NA	NA	NA	NA	NA	NA
chr3	111499189	rs11710833	A	G	PASS	intronic	PHLDB2;PLCXD2	.	.	2	0.01086	184	1	625	0.191366	3266	78	NA	NA	NA	NA	NA	NA	NA
chr3	111499195	rs189521601	A	G	PASS	intronic	PHLDB2;PLCXD2	.	.	5	0.02717	184	2	1083	0.265441	4080	119	NA	NA	NA	NA	NA	NA	NA
chr3	111558786	rs1574061	G	A	PASS	intronic	PHLDB2;PLCXD2	.	.	26	0.1413	184	3	10938	0.418567	26132	934	NA	NA	NA	NA	NA	NA	NA
chr3	111628623	rs552148205	TA	T	PASS	intronic	PHLDB2	.	.	35	0.19021	184	0	3515	0.0552083	63668	80	NA	NA	NA	NA	NA	NA	NA
chr3	121883550	rs539864282	TG	T	PASS	intergenic	CD86;CASR	.	.	87	0.47282	184	28	1435	0.182896	7846	96	NA	NA	NA	NA	NA	NA	NA
chr3	135085113	rs373749656	ATG	A	PASS	intergenic	EPHB1;PPP2R3A	.	.	6	0.0326	184	0	16	0.00025511	62718	0	NA	NA	NA	NA	NA	NA	NA
chr3	135093292	rs752695948	CT	C	PASS	intergenic	EPHB1;PPP2R3A	.	.	7	0.03804	184	0	52	0.000806727	64458	0	NA	NA	NA	NA	NA	NA	NA
chr3	135260758	rs201729886	ATG	A	PASS	intergenic	EPHB1;PPP2R3A	.	.	42	0.22826	184	8	13920	0.423049	32904	1696	NA	NA	NA	NA	NA	NA	NA
chr3	135274088	rs10512957	T	C	PASS	intergenic	EPHB1;PPP2R3A	.	.	41	0.22282	184	3	14657	0.480967	30474	1595	960	0.218083	4402	0.855801	1	1.6082e-251	4.14916e-249
chr3	135297670	rs34236605	AT	A	PASS	intergenic	EPHB1;PPP2R3A	.	.	148	0.80434	184	56	64593	0.980405	65884	31661	NA	NA	NA	NA	NA	NA	NA
chr3	135314119	rs137933023	CAG	C	PASS	intergenic	EPHB1;PPP2R3A	.	.	4	0.02173	184	0	4	5.91698e-05	67602	0	NA	NA	NA	NA	NA	NA	NA
chr3	135355384	rs6799319	A	T	PASS	intergenic	EPHB1;PPP2R3A	.	.	3	0.0163	184	0	883	0.308095	2866	15	NA	NA	NA	NA	NA	NA	NA
chr3	135493922	rs796818383	G	GA	PASS	intergenic	EPHB1;PPP2R3A	.	.	19	0.10326	184	0	121	0.00188656	64138	0	NA	NA	NA	NA	NA	NA	NA
chr3	135562125	rs140143610	TA	T	PASS	intergenic	EPHB1;PPP2R3A	.	.	21	0.11413	184	0	170	0.00272952	62282	0	NA	NA	NA	NA	NA	NA	NA
chr3	141542321	rs538365568	G	T	PASS	intergenic	GRK7;ATP1B3	.	.	2	0.01086	184	0	636	0.127353	4994	9	NA	NA	NA	NA	NA	NA	NA
chr3	141653724	rs796107048	T	G	PASS	intergenic	ATP1B3;TFDP2	.	.	16	0.08695	184	0	50	0.00101243	49386	0	NA	NA	NA	NA	NA	NA	NA
chr3	152602696	rs200738239	AG	A	PASS	intergenic	P2RY1;RAP2B	.	.	13	0.07065	184	0	138	0.002088	66092	0	NA	NA	NA	NA	NA	NA	NA
chr3	152611324	rs9855770	G	A	PASS	intergenic	P2RY1;RAP2B	.	.	30	0.16304	184	2	154	0.0110378	13952	5	617	0.140164	4402	0.386879	1	1.4312e-248	3.6925e-246
chr3	152829934	rs201613711	T	TC	PASS	intergenic	P2RY1;RAP2B	.	.	14	0.07608	184	0	7349	0.267606	27462	398	NA	NA	NA	NA	NA	NA	NA
chr3	152974473	rs755217096	G	GT	PASS	intergenic	RAP2B;LINC02006	.	.	22	0.11956	184	0	369	0.00572537	64450	0	NA	NA	NA	NA	NA	NA	NA
chr3	152989478	rs145966984	AAG	A	PASS	intergenic	RAP2B;LINC02006	.	.	13	0.07065	184	0	15	0.00022277	67334	0	NA	NA	NA	NA	NA	NA	NA
chr3	153019583	rs868564651	G	T	PASS	intergenic	RAP2B;LINC02006	.	.	2	0.01086	184	0	336	0.183807	1828	0	NA	NA	NA	NA	NA	NA	NA
chr3	153067963	rs10700512	C	G	PASS	intergenic	RAP2B;LINC02006	.	.	11	0.05978	184	0	3498	0.271626	12878	91	NA	NA	NA	NA	NA	NA	NA
chr3	153076659	rs772138201	TC	T	PASS	intergenic	RAP2B;LINC02006	.	.	11	0.05978	184	0	59	0.000882758	66836	0	NA	NA	NA	NA	NA	NA	NA
chr3	153076661	rs749051048	TTTC	T	PASS	intergenic	RAP2B;LINC02006	.	.	11	0.05978	184	0	47	0.000704922	66674	0	NA	NA	NA	NA	NA	NA	NA
chr3	156846472	rs529811793	G	GT	PASS	intergenic	LINC00880;CCNL1	.	.	5	0.02717	184	0	13	0.000193568	67160	0	NA	NA	NA	NA	NA	NA	NA
chr3	156930357	rs4447714	G	A	PASS	intergenic	CCNL1;VEPH1	.	.	51	0.27717	184	8	15656	0.480039	32614	1992	936	0.212631	4402	0.0435731	1	3.60543e-263	9.302e-261
chr3	158298079	rs138113242	TA	T	PASS	intronic	MLF1	.	.	23	0.125	184	0	96	0.00149995	64002	0	NA	NA	NA	NA	NA	NA	NA
chr3	158351891	rs2172402	G	A	PASS	intergenic	MLF1;GFM1	.	.	44	0.23913	184	16	19017	0.482322	39428	6200	1296	0.294412	4402	0.115944	1	2.27008e-128	5.85681e-126
chr3	158354862	rs762590376	GT	G	PASS	intergenic	MLF1;GFM1	.	.	28	0.15217	184	4	1209	0.0356553	33908	16	NA	NA	NA	NA	NA	NA	NA
chr3	171822191	rs746523404	G	GT	PASS	intronic	FNDC3B	.	.	35	0.19021	184	0	396	0.00640031	61872	0	NA	NA	NA	NA	NA	NA	NA
chr3	171910520	rs147939000	AAT	A	PASS	intronic	FNDC3B	.	.	8	0.04347	184	0	9	0.000133428	67452	0	NA	NA	NA	NA	NA	NA	NA
chr3	171997017	rs67771931	CG	C	PASS	intronic	FNDC3B	.	.	17	0.09239	184	0	6795	0.375	18120	347	NA	NA	NA	NA	NA	NA	NA
chr3	172071753	rs71806643	A	AT	PASS	intronic	FNDC3B	.	.	7	0.03804	184	0	4891	0.517347	9454	186	NA	NA	NA	NA	NA	NA	NA
chr3	172110588	rs11450405	C	CT	PASS	intronic	FNDC3B	.	.	38	0.20652	184	1	16143	0.396556	40708	2138	NA	NA	NA	NA	NA	NA	NA
chr3	172130935	rs111783429	CA	C	PASS	intergenic	FNDC3B;GHSR	.	.	10	0.05434	184	0	120	0.00197772	60676	0	NA	NA	NA	NA	NA	NA	NA
chr3	179116989	rs573659472	A	AT	PASS	UTR3	GNB4	.	.	6	0.0326	184	0	14	0.000210438	66528	0	NA	NA	NA	NA	NA	NA	NA
chr3	179138257	rs66487567	TA	T	PASS	intronic	GNB4	.	.	41	0.22282	184	5	16110	0.427253	37706	1924	NA	NA	NA	NA	NA	NA	NA
chr3	179192549	rs141744452	TGC	T	PASS	intergenic	GNB4;ACTL6A	.	.	3	0.0163	184	0	10552	0.17304	60980	1	NA	NA	NA	NA	NA	NA	NA
chr3	179257860	rs149221152	A	G	PASS	intergenic	GNB4;ACTL6A	.	.	8	0.04347	184	0	79	0.00142076	55604	0	NA	NA	NA	NA	NA	NA	NA
chr3	185285674	rs199765392	T	TA	PASS	intergenic	LIPH;SENP2	.	.	56	0.30434	184	0	5551	0.142355	38994	0	NA	NA	NA	NA	NA	NA	NA
chr3	185286353	rs796083149	G	GTT	PASS	intergenic	LIPH;SENP2	.	.	3	0.0163	184	0	1	1.51543e-05	65988	0	NA	NA	NA	NA	NA	NA	NA
chr3	192358918	rs145990404	G	A	PASS	intronic	FGF12	.	.	84	0.45652	184	12	6201	0.25963	23884	812	NA	NA	NA	NA	NA	NA	NA
chr3	192358923	rs139925547	C	T	PASS	intronic	FGF12	.	.	81	0.44021	184	9	4642	0.202885	22880	434	NA	NA	NA	NA	NA	NA	NA
chr3	192358929	rs563315959	C	CT	PASS	intronic	FGF12	.	.	79	0.42934	184	9	2986	0.147399	20258	151	NA	NA	NA	NA	NA	NA	NA
chr3	192358951	rs182769158	G	A	PASS	intronic	FGF12	.	.	33	0.17934	184	6	529	0.0259085	20418	0	NA	NA	NA	NA	NA	NA	NA
chr3	192378298	rs550179405	A	T	PASS	intronic	FGF12	.	.	13	0.07065	184	0	76	0.00114956	66112	0	NA	NA	NA	NA	NA	NA	NA
chr3	192470713	rs571858261	TA	T	PASS	intergenic	FGF12;MB21D2	.	.	8	0.04347	184	0	158	0.00241923	65310	0	NA	NA	NA	NA	NA	NA	NA
chr3	194231374	rs202040138	AC	A	PASS	intergenic	LINC00884;TMEM44-AS1	.	.	15	0.08152	184	0	94	0.00162237	57940	5	NA	NA	NA	NA	NA	NA	NA
chr3	194266116	rs13081258	T	A	PASS	intergenic	LINC00884;TMEM44-AS1	.	.	17	0.09239	184	0	2951	0.470654	6270	61	NA	NA	NA	NA	NA	NA	NA
chr3	194521540	rs139268579	GGA	G	PASS	intergenic	LINC01968;XXYLT1	.	.	18	0.09782	184	0	26	0.000388558	66914	0	NA	NA	NA	NA	NA	NA	NA
chr3	194543309	rs377402495	C	CAGGGTGGGCGATGGACTCATA	PASS	intergenic	LINC01968;XXYLT1	.	.	50	0.27173	184	16	617	0.0143877	42884	68	NA	NA	NA	NA	NA	NA	NA
chr3	194619967	rs201538996	T	G	PASS	intergenic	LINC01968;XXYLT1	.	.	10	0.05434	184	1	5416	0.262785	20610	239	NA	NA	NA	NA	NA	NA	NA
chr3	194635263	rs140060637	A	C	PASS	intergenic	LINC01968;XXYLT1	.	.	39	0.21195	184	7	18971	0.447218	42420	2069	NA	NA	NA	NA	NA	NA	NA
chr3	194637834	rs61542342	TA	T	PASS	intergenic	LINC01968;XXYLT1	.	.	39	0.21195	184	1	16820	0.438729	38338	2077	NA	NA	NA	NA	NA	NA	NA
chr3	194664338	rs770640597	T	A	PASS	intergenic	LINC01968;XXYLT1	.	.	2	0.01086	184	0	255	0.217949	1170	2	NA	NA	NA	NA	NA	NA	NA
chr3	194672738	rs139258156	T	G	PASS	intergenic	LINC01968;XXYLT1	.	.	11	0.05978	184	1	5015	0.245641	20416	158	NA	NA	NA	NA	NA	NA	NA
chr3	194691549	rs759879424	CT	C	PASS	intergenic	LINC01968;XXYLT1	.	.	19	0.10326	184	0	263	0.00409708	64192	1	NA	NA	NA	NA	NA	NA	NA
chr3	194744855	rs141404139	TAC	T	PASS	intergenic	LINC01968;XXYLT1	.	.	3	0.0163	184	0	0	0	67742	0	NA	NA	NA	NA	NA	NA	NA
chr3	194776221	rs138434661	C	T	PASS	intergenic	LINC01968;XXYLT1	.	.	3	0.0163	184	0	2094	0.154676	13538	78	213	0.0483871	4402	0.0479992	1	1.70771e-88	4.40589e-86
chr3	194822696	rs762428859	A	G	PASS	intronic	XXYLT1	.	.	9	0.04891	184	0	3599	0.432053	8330	213	NA	NA	NA	NA	NA	NA	NA
chr3	194822697	rs771410164	C	T	PASS	intronic	XXYLT1	.	.	9	0.04891	184	0	3062	0.447138	6848	126	NA	NA	NA	NA	NA	NA	NA
chr3	194822698	rs577124881	G	A	PASS	intronic	XXYLT1	.	.	3	0.0163	184	0	889	0.173025	5138	32	NA	NA	NA	NA	NA	NA	NA
chr3	194824090	rs112612225	C	T	PASS	intronic	XXYLT1	.	.	30	0.16304	184	5	1943	0.0319741	60768	3	NA	NA	NA	NA	NA	NA	NA
chr3	194824098	rs34036913	G	A	PASS	intronic	XXYLT1	.	.	31	0.16847	184	5	1921	0.0323379	59404	6	NA	NA	NA	NA	NA	NA	NA
chr3	194830472	rs61040851	T	G	PASS	intronic	XXYLT1	.	.	80	0.43478	184	2	61	0.010594	5758	1	NA	NA	NA	NA	NA	NA	NA
chr3	194830482	rs111067012	A	G	PASS	intronic	XXYLT1	.	.	76	0.41304	184	0	37	0.00799481	4628	11	NA	NA	NA	NA	NA	NA	NA
chr3	194831035	rs755666099	A	ATAAG	PASS	intronic	XXYLT1	.	.	13	0.07065	184	2	1116	0.373244	2990	12	NA	NA	NA	NA	NA	NA	NA
chr3	194831096	rs111065346	G	A	PASS	intronic	XXYLT1	.	.	86	0.46739	184	11	7487	0.701555	10672	2552	3028	0.687869	4402	1.42653e-09	3.68045e-07	0.0974449	1
chr3	194831315	rs140022177	ATG	A	PASS	intronic	XXYLT1	.	.	8	0.04347	184	2	2514	0.301294	8344	560	NA	NA	NA	NA	NA	NA	NA
chr3	194838373	rs6766494	C	T	PASS	intronic	XXYLT1	.	.	1	0.00543	184	0	2063	0.128168	16096	35	NA	NA	NA	NA	NA	NA	NA
chr3	194952481	rs34130895	AT	A	PASS	intronic	XXYLT1	.	.	39	0.21195	184	0	623	0.00967752	64376	2	NA	NA	NA	NA	NA	NA	NA
chr3	194989326	rs544202406	TCA	T	PASS	intronic	XXYLT1	.	.	19	0.10326	184	0	217	0.00935345	23200	1	NA	NA	NA	NA	NA	NA	NA
chr3	196859865	rs9841556	T	G	PASS	intronic	DLG1	.	.	151	0.82065	184	63	2369	0.318585	7436	746	NA	NA	NA	NA	NA	NA	NA
chr3	196959622	rs765221376	G	GA	PASS	intronic	DLG1	.	.	53	0.28804	184	0	419	0.00691123	60626	0	NA	NA	NA	NA	NA	NA	NA
chr3	197109763	rs570629754	CT	C	PASS	intergenic	DLG1-AS1;LINC02012	.	.	7	0.03804	184	0	29	0.000440716	65802	0	NA	NA	NA	NA	NA	NA	NA
chr3	197111352	rs78330542	G	A	PASS	intergenic	DLG1-AS1;LINC02012	.	.	5	0.02717	184	0	1108	0.455218	2434	1	NA	NA	NA	NA	NA	NA	NA
chr3	197113447	rs77382524	T	C	PASS	intergenic	DLG1-AS1;LINC02012	.	.	25	0.13586	184	0	647	0.0377612	17134	0	NA	NA	NA	NA	NA	NA	NA
chr3	197114654	rs13089984	C	T	PASS	intergenic	DLG1-AS1;LINC02012	.	.	16	0.08695	184	1	6327	0.424859	14892	314	NA	NA	NA	NA	NA	NA	NA
chr3	197115521	rs369117128	G	T	PASS	intergenic	DLG1-AS1;LINC02012	.	.	26	0.1413	184	0	614	0.019706	31158	0	NA	NA	NA	NA	NA	NA	NA
chr3	197117275	rs74612370	C	T	PASS	intergenic	DLG1-AS1;LINC02012	.	.	17	0.09239	184	0	243	0.0097309	24972	0	NA	NA	NA	NA	NA	NA	NA
chr3	197187017	rs62285008	G	A	PASS	intergenic	DLG1-AS1;LINC02012	.	.	24	0.13043	184	7	12398	0.383269	32348	2940	NA	NA	NA	NA	NA	NA	NA
chr3	197223611	rs372340323	CTG	C	PASS	intergenic	DLG1-AS1;LINC02012	.	.	5	0.02717	184	0	1	1.47641e-05	67732	0	NA	NA	NA	NA	NA	NA	NA
chr4	1187389	rs762628694	GGGGGGCATGGGAAGGATGTGGA	G	PASS	intronic	SPON2	.	.	14	0.07608	184	0	123	0.00261291	47074	7	NA	NA	NA	NA	NA	NA	NA
chr4	22981013	rs796994415	G	A	PASS	intergenic	GBA3;PPARGC1A	.	.	31	0.16847	184	0	2	3.04897e-05	65596	0	NA	NA	NA	NA	NA	NA	NA
chr4	22981017	rs796081054	G	A	PASS	intergenic	GBA3;PPARGC1A	.	.	32	0.17391	184	0	2	3.0553e-05	65460	0	NA	NA	NA	NA	NA	NA	NA
chr4	22981023	rs796666623	C	T	PASS	intergenic	GBA3;PPARGC1A	.	.	32	0.17391	184	0	3	4.57778e-05	65534	0	NA	NA	NA	NA	NA	NA	NA
chr4	22981030	rs796948746	G	A	PASS	intergenic	GBA3;PPARGC1A	.	.	33	0.17934	184	0	3	4.56927e-05	65656	0	NA	NA	NA	NA	NA	NA	NA
chr4	22981306	rs796733462	T	A	PASS	intergenic	GBA3;PPARGC1A	.	.	7	0.03804	184	0	0	0	67206	0	NA	NA	NA	NA	NA	NA	NA
chr4	22981332	rs796900550	C	T	PASS	intergenic	GBA3;PPARGC1A	.	.	19	0.10326	184	0	0	0	67418	0	NA	NA	NA	NA	NA	NA	NA
chr4	22981334	rs796526991	T	C	PASS	intergenic	GBA3;PPARGC1A	.	.	19	0.10326	184	0	0	0	67366	0	NA	NA	NA	NA	NA	NA	NA
chr4	23628246	rs10553446	ACTCT	A	PASS	intergenic	GBA3;PPARGC1A	.	.	79	0.42934	184	15	33926	0.647171	52422	8514	NA	NA	NA	NA	NA	NA	NA
chr4	23655356	rs569925071	AT	A	PASS	intergenic	GBA3;PPARGC1A	.	.	19	0.10326	184	2	8585	0.29443	29158	521	NA	NA	NA	NA	NA	NA	NA
chr4	24196255	rs61790913	A	G	PASS	intronic	PPARGC1A	.	.	2	0.01086	184	0	790	0.130925	6034	6	NA	NA	NA	NA	NA	NA	NA
chr4	24234982	rs372048893	TTC	T	PASS	intronic	PPARGC1A	.	.	11	0.05978	184	0	14	0.000207727	67396	0	NA	NA	NA	NA	NA	NA	NA
chr4	24262342	rs367865142	CT	C	PASS	intronic	PPARGC1A	.	.	6	0.0326	184	0	35	0.000530496	65976	0	NA	NA	NA	NA	NA	NA	NA
chr4	24294956	rs111215798	A	G	PASS	intronic	PPARGC1A	.	.	28	0.15217	184	12	94	0.52809	178	26	NA	NA	NA	NA	NA	NA	NA
chr4	24330881	rs112988653	CT	C	PASS	intronic	PPARGC1A	.	.	26	0.1413	184	0	126	0.00191903	65658	0	NA	NA	NA	NA	NA	NA	NA
chr4	24487403	rs866686216	A	C	PASS	intergenic	PPARGC1A;MIR573	.	.	17	0.09239	184	0	127	0.00222729	57020	0	NA	NA	NA	NA	NA	NA	NA
chr4	24509666	rs764750232	CT	C	PASS	intergenic	PPARGC1A;MIR573	.	.	35	0.19021	184	0	252	0.00387049	65108	0	NA	NA	NA	NA	NA	NA	NA
chr4	56034094	rs199962321	T	C	PASS	intergenic	KDR;SRD5A3	.	.	38	0.20652	184	0	750	0.0114249	65646	4	NA	NA	NA	NA	NA	NA	NA
chr4	56037674	rs200938349	G	GA	PASS	intergenic	KDR;SRD5A3	.	.	19	0.10326	184	0	803	0.0162459	49428	3	NA	NA	NA	NA	NA	NA	NA
chr4	56037686	rs201336775	AC	A	PASS	intergenic	KDR;SRD5A3	.	.	14	0.07608	184	0	72	0.00107415	67030	0	NA	NA	NA	NA	NA	NA	NA
chr4	56215701	rs561134776	AT	A	PASS	intronic	SRD5A3	.	.	22	0.11956	184	0	152	0.00234423	64840	0	NA	NA	NA	NA	NA	NA	NA
chr4	56228298	rs11356354	CT	C	PASS	intronic	SRD5A3	.	.	16	0.08695	184	0	120	0.00185282	64766	0	NA	NA	NA	NA	NA	NA	NA
chr4	71926572	rs7693748;rs2108665127;rs2108665116;rs2108665123;rs2108665120	G	C	PASS	intergenic	DCK;SLC4A4	.	.	12	0.06521	184	3	3	0.000707881	4238	0	3254	0.739209	4402	1.24927e-80	3.22311e-78	<2.2E-308	<2.2E-308
chr4	71983593	rs35554188	CT	C	PASS	intergenic	DCK;SLC4A4	.	.	24	0.13043	184	1	8913	0.509314	17500	458	NA	NA	NA	NA	NA	NA	NA
chr4	71983595	rs199825887	T	TTC	PASS	intergenic	DCK;SLC4A4	.	.	16	0.08695	184	0	669	0.278055	2406	5	NA	NA	NA	NA	NA	NA	NA
chr4	72036881	rs896713	T	G	PASS	intergenic	DCK;SLC4A4	.	.	160	0.86956	184	68	65970	0.985186	66962	32489	4172	0.947751	4402	8.33965e-05	0.0215163	1.96818e-52	5.07791e-50
chr4	72148013	rs762426176	AT	A	PASS	intronic	SLC4A4	.	.	24	0.13043	184	0	126	0.00193751	65032	0	NA	NA	NA	NA	NA	NA	NA
chr4	72397543	rs5859267	GAA	G	PASS	intronic	SLC4A4	.	.	27	0.14673	184	0	1774	0.0266695	66518	46	NA	NA	NA	NA	NA	NA	NA
chr4	72430726	rs771186934	AT	A	PASS	intronic	SLC4A4	.	.	13	0.07065	184	0	219	0.00333872	65594	0	NA	NA	NA	NA	NA	NA	NA
chr4	72582901	rs573645362	G	GT	PASS	intergenic	SLC4A4;GC	.	.	9	0.04891	184	0	103	0.00164363	62666	0	NA	NA	NA	NA	NA	NA	NA
chr4	83955299	rs752837610	G	GAAAAAAA	PASS	intergenic	LIN54;COPS4	.	.	1	0.00543	184	0	513	0.130203	3940	1	NA	NA	NA	NA	NA	NA	NA
chr4	83958299	rs753958085	ATC	A	PASS	intronic	COPS4	.	.	3	0.0163	184	0	0	0	67738	0	NA	NA	NA	NA	NA	NA	NA
chr4	83974987	rs71631364	T	G	PASS	intronic	COPS4	.	.	33	0.17934	184	4	11828	0.555201	21304	1242	670	0.152204	4402	0.346497	1	<2.2E-308	<2.2E-308
chr4	83980842	rs575670269	G	GT	PASS	intronic	COPS4	.	.	12	0.06521	184	0	171	0.00265643	64372	0	NA	NA	NA	NA	NA	NA	NA
chr4	83982197	rs199923864	AT	A	PASS	intronic	COPS4	.	.	11	0.05978	184	0	46	0.000678366	67810	0	NA	NA	NA	NA	NA	NA	NA
chr4	86026766	rs79256538	ATCTG	A	PASS	intergenic	WDFY3-AS2;ARHGAP24	.	.	49	0.2663	184	5	12342	0.503508	24512	1219	NA	NA	NA	NA	NA	NA	NA
chr4	86052500	rs113539901	G	GT	PASS	intergenic	WDFY3-AS2;ARHGAP24	.	.	9	0.04891	184	0	79	0.00119632	66036	0	NA	NA	NA	NA	NA	NA	NA
chr4	86119334	rs143489971	C	T	PASS	intergenic	WDFY3-AS2;ARHGAP24	.	.	33	0.17934	184	4	2272	0.0427807	53108	19	NA	NA	NA	NA	NA	NA	NA
chr4	86162676	rs201695008	CA	C	PASS	intergenic	WDFY3-AS2;ARHGAP24	.	.	10	0.05434	184	0	86	0.00136253	63118	0	NA	NA	NA	NA	NA	NA	NA
chr4	86310788	rs28608645	T	C	PASS	intergenic	WDFY3-AS2;ARHGAP24	.	.	9	0.04891	184	3	3693	0.219299	16840	1288	NA	NA	NA	NA	NA	NA	NA
chr4	86310849	rs7654343	G	C	PASS	intergenic	WDFY3-AS2;ARHGAP24	.	.	97	0.52717	184	25	6284	0.191317	32846	1099	2534	0.575647	4402	0.196623	1	<2.2E-308	<2.2E-308
chr4	86357222	rs147887922	CAG	C	PASS	intergenic	WDFY3-AS2;ARHGAP24	.	.	28	0.15217	184	0	70	0.00109615	63860	0	NA	NA	NA	NA	NA	NA	NA
chr4	86435968	rs71672789	TG	T	PASS	intronic	ARHGAP24	.	.	15	0.08152	184	0	4654	0.41943	11096	197	NA	NA	NA	NA	NA	NA	NA
chr4	86564716	rs12503569	T	G	PASS	intronic	ARHGAP24	.	.	50	0.27173	184	8	177	0.00329535	53712	1	NA	NA	NA	NA	NA	NA	NA
chr4	86576947	rs5028231	G	T	PASS	intronic	ARHGAP24	.	.	17	0.09239	184	0	6526	0.256002	25492	419	NA	NA	NA	NA	NA	NA	NA
chr4	86645638	rs573537210	ATG	A	PASS	intronic	ARHGAP24	.	.	31	0.16847	184	3	9354	0.509255	18368	766	NA	NA	NA	NA	NA	NA	NA
chr4	86796075	rs374267606	A	T	PASS	intronic	ARHGAP24	.	.	174	0.94565	184	82	10749	0.718324	14964	4787	NA	NA	NA	NA	NA	NA	NA
chr4	86825448	rs140388595	AAG	A	PASS	intronic	ARHGAP24	.	.	11	0.05978	184	0	17	0.000253414	67084	0	NA	NA	NA	NA	NA	NA	NA
chr4	86886015	rs372675388	CGT	C	PASS	intronic	ARHGAP24	.	.	4	0.02173	184	0	11	0.000163423	67310	0	NA	NA	NA	NA	NA	NA	NA
chr4	87840463	rs141191672	T	TCC	PASS	intergenic	C4orf36;AFF1-AS1	.	.	1	0.00543	184	0	5828	0.11427	51002	110	NA	NA	NA	NA	NA	NA	NA
chr4	87853207	rs200261776	AAAAG	A	PASS	ncRNA_intronic	AFF1-AS1	.	.	14	0.07608	184	0	167	0.0033921	49232	0	NA	NA	NA	NA	NA	NA	NA
chr4	87882814	rs34449424	A	C	PASS	intronic	AFF1	.	.	24	0.13043	184	1	13083	0.391707	33400	1292	650	0.14766	4402	0.595277	1	3.19676e-248	8.24765e-246
chr4	87888793	rs752610488	AT	A	PASS	intronic	AFF1	.	.	17	0.09239	184	0	99	0.00150708	65690	0	NA	NA	NA	NA	NA	NA	NA
chr4	87899313	rs202237411	CT	C	PASS	intronic	AFF1	.	.	2	0.01086	184	0	557	0.135655	4106	5	NA	NA	NA	NA	NA	NA	NA
chr4	87941170	rs66549905	G	GTGT	PASS	intronic	AFF1	.	.	7	0.03804	184	1	1973	0.500761	3940	38	NA	NA	NA	NA	NA	NA	NA
chr4	95196949	rs373829337	T	TTTATTTTATTTTATTTTA	PASS	intronic	SMARCAD1	.	.	8	0.04347	184	0	10	0.000339121	29488	0	NA	NA	NA	NA	NA	NA	NA
chr4	95430979	rs200293842	T	C	PASS	intronic	PDLIM5	.	.	5	0.02717	184	0	3	4.54311e-05	66034	0	NA	NA	NA	NA	NA	NA	NA
chr4	95445698	rs199637892	C	CT	PASS	intronic	PDLIM5	.	.	5	0.02717	184	0	20	0.000304294	65726	0	NA	NA	NA	NA	NA	NA	NA
chr4	95475918	rs2452590	C	A	PASS	intronic	PDLIM5	.	.	45	0.24456	184	7	24581	0.583456	42130	4422	1519	0.34507	4402	0.00425977	1	2.5097e-201	6.47503e-199
chr4	103814711	rs199754418	A	C	PASS	intronic	SLC9B1	.	.	23	0.125	184	0	1172	0.0294739	39764	0	NA	NA	NA	NA	NA	NA	NA
chr4	103814727	rs201955326	A	G	PASS	intronic	SLC9B1	.	.	14	0.07608	184	0	447	0.010035	44544	0	NA	NA	NA	NA	NA	NA	NA
chr4	103815001	rs74384781	G	A	PASS	intronic	SLC9B1	.	.	5	0.02717	184	0	18	0.000302399	59524	0	NA	NA	NA	NA	NA	NA	NA
chr4	103815077	rs142967025	CA	C	PASS	intronic	SLC9B1	.	.	9	0.04891	184	0	9	0.000145438	61882	0	NA	NA	NA	NA	NA	NA	NA
chr4	103815098	rs759539494	C	CTT	PASS	intronic	SLC9B1	.	.	3	0.0163	184	0	0	0	65396	0	NA	NA	NA	NA	NA	NA	NA
chr4	103820580	rs201319214	TTA	T	PASS	intronic	SLC9B1	.	.	12	0.06521	184	0	9	0.000139613	64464	0	NA	NA	NA	NA	NA	NA	NA
chr4	103824718	rs112221976	A	T	PASS	intronic	SLC9B1	.	.	52	0.2826	184	0	3707	0.109474	33862	0	NA	NA	NA	NA	NA	NA	NA
chr4	103829519	rs118043347	A	G	PASS	intronic	SLC9B1	.	.	34	0.18478	184	0	903	0.0321719	28068	0	NA	NA	NA	NA	NA	NA	NA
chr4	103829523	rs114927589	G	A	PASS	intronic	SLC9B1	.	.	38	0.20652	184	0	1174	0.0474612	24736	0	NA	NA	NA	NA	NA	NA	NA
chr4	103829558	rs372495437	T	C	PASS	intronic	SLC9B1	.	.	42	0.22826	184	0	12173	0.472188	25780	0	NA	NA	NA	NA	NA	NA	NA
chr4	103832650	rs200816768	T	A	PASS	exonic	SLC9B1	nonsynonymous_SNV	SLC9B1:NM_001100874:exon8:c.A874T:p.I292F,SLC9B1:NM_139173:exon8:c.A874T:p.I292F	14	0.07608	184	0	71	0.00113267	62684	0	NA	NA	NA	NA	NA	NA	NA
chr4	103832665	rs201645894	T	C	PASS	exonic	SLC9B1	nonsynonymous_SNV	SLC9B1:NM_001100874:exon8:c.A859G:p.I287V,SLC9B1:NM_139173:exon8:c.A859G:p.I287V	8	0.04347	184	0	55	0.000862583	63762	0	NA	NA	NA	NA	NA	NA	NA
chr4	103847406	rs201287669	C	G	PASS	intronic	SLC9B1	.	.	23	0.125	184	0	680	0.0240011	28332	0	NA	NA	NA	NA	NA	NA	NA
chr4	103868974	rs74631675	C	T	PASS	intronic	SLC9B1	.	.	13	0.07065	184	0	101	0.00158501	63722	0	NA	NA	NA	NA	NA	NA	NA
chr4	103868990	rs201300250	C	T	PASS	intronic	SLC9B1	.	.	12	0.06521	184	0	33	0.000516222	63926	0	NA	NA	NA	NA	NA	NA	NA
chr4	111666612	rs34494578	T	TA	PASS	intergenic	PITX2;MIR297	.	.	42	0.22826	184	0	4714	0.0732556	64350	160	NA	NA	NA	NA	NA	NA	NA
chr4	111726841	rs72131758	TATAC	T	PASS	intergenic	PITX2;MIR297	.	.	13	0.07065	184	1	4446	0.386474	11504	143	NA	NA	NA	NA	NA	NA	NA
chr4	111728276	rs575381241	G	GTA	PASS	intergenic	PITX2;MIR297	.	.	15	0.08152	184	1	6116	0.429193	14250	298	NA	NA	NA	NA	NA	NA	NA
chr4	114447569	rs565093259	G	GAT	PASS	intronic	CAMK2D	.	.	38	0.20652	184	0	234	0.0206823	11314	0	NA	NA	NA	NA	NA	NA	NA
chr4	114523247	rs796160486	CT	C	PASS	intronic	CAMK2D	.	.	5	0.02717	184	0	21	0.000318365	65962	0	NA	NA	NA	NA	NA	NA	NA
chr4	114527652	rs112614438	G	GA	PASS	intronic	CAMK2D	.	.	14	0.07608	184	0	380	0.00662991	57316	0	NA	NA	NA	NA	NA	NA	NA
chr4	114718108	rs200131374	GA	G	PASS	intergenic	CAMK2D;ARSJ	.	.	15	0.08152	184	0	320	0.00657219	48690	3	NA	NA	NA	NA	NA	NA	NA
chr4	114793110	rs146971247	AAG	A	PASS	intergenic	CAMK2D;ARSJ	.	.	10	0.05434	184	0	21	0.000313386	67010	0	NA	NA	NA	NA	NA	NA	NA
chr4	119996883	rs12331007	C	A	PASS	intergenic	SYNPO2;MYOZ2	.	.	34	0.18478	184	6	119	0.00246183	48338	4	NA	NA	NA	NA	NA	NA	NA
chr4	119996941	rs766356754	TA	T	PASS	intergenic	SYNPO2;MYOZ2	.	.	41	0.22282	184	13	336	0.00730625	45988	4	NA	NA	NA	NA	NA	NA	NA
chr4	120014133	rs72908559	C	T	PASS	intergenic	SYNPO2;MYOZ2	.	.	22	0.11956	184	1	319	0.00551331	57860	3	579	0.131531	4402	0.737942	1	<2.2E-308	<2.2E-308
chr4	120076011	rs199500749	T	TAC	PASS	intronic	MYOZ2	.	.	5	0.02717	184	0	1703	0.211186	8064	21	NA	NA	NA	NA	NA	NA	NA
chr4	120096906	rs557358945	TA	T	PASS	intronic	MYOZ2	.	.	36	0.19565	184	0	4732	0.0728718	64936	164	NA	NA	NA	NA	NA	NA	NA
chr4	141772823	rs147872250	T	TA	PASS	intergenic	TBC1D9;RNF150	.	.	5	0.02717	184	0	33	0.000496121	66516	0	NA	NA	NA	NA	NA	NA	NA
chr4	141852462	rs541442680	G	A	PASS	intronic	RNF150	.	.	3	0.0163	184	0	1438	0.472405	3044	17	NA	NA	NA	NA	NA	NA	NA
chr4	141918829	rs570404786	A	ACTGCACTCCAGCC	PASS	intronic	RNF150	.	.	12	0.06521	184	0	5113	0.2175	23508	210	NA	NA	NA	NA	NA	NA	NA
chr4	148620039	rs113272412	C	CA	PASS	intergenic	PRMT9;ARHGAP10	.	.	17	0.09239	184	0	245	0.00555581	44098	0	NA	NA	NA	NA	NA	NA	NA
chr4	148628715	rs184418495	A	G	PASS	intergenic	PRMT9;ARHGAP10	.	.	1	0.00543	184	0	54	0.212598	254	0	NA	NA	NA	NA	NA	NA	NA
chr4	148636348	rs4835447	T	C	PASS	intergenic	PRMT9;ARHGAP10	.	.	6	0.0326	184	0	1084	0.308305	3516	13	NA	NA	NA	NA	NA	NA	NA
chr4	148689652	rs568130833	TA	T	PASS	intronic	ARHGAP10	.	.	5	0.02717	184	0	18	0.000273498	65814	0	NA	NA	NA	NA	NA	NA	NA
chr4	148704818	rs759299376	GTGTATTGTATAATTTATAGAACACATTAAATTA	G	PASS	intronic	ARHGAP10	.	.	9	0.04891	184	0	154	0.00237853	64746	2	NA	NA	NA	NA	NA	NA	NA
chr4	148705951	rs182658071	A	G	PASS	intronic	ARHGAP10	.	.	2	0.01086	184	0	416	0.322981	1288	118	NA	NA	NA	NA	NA	NA	NA
chr4	148751531	rs745450760	CT	C	PASS	intronic	ARHGAP10	.	.	3	0.0163	184	0	1	1.46972e-05	68040	0	NA	NA	NA	NA	NA	NA	NA
chr4	148758792	rs371204219	C	G	PASS	intronic	ARHGAP10	.	.	1	0.00543	184	0	405	0.179045	2262	2	31	0.00704225	4402	1	1	2.28626e-159	5.89856e-157
chr4	148798375	rs373409656	G	GT	PASS	intronic	ARHGAP10	.	.	5	0.02717	184	0	14	0.000210368	66550	0	NA	NA	NA	NA	NA	NA	NA
chr4	148800705	rs560261814	AT	A	PASS	intronic	ARHGAP10	.	.	25	0.13586	184	0	157	0.00237454	66118	0	NA	NA	NA	NA	NA	NA	NA
chr4	148840728	rs79992885	C	T	PASS	intronic	ARHGAP10	.	.	5	0.02717	184	0	24	0.000378227	63454	0	NA	NA	NA	NA	NA	NA	NA
chr4	148854738	rs796272778	G	A	PASS	intronic	ARHGAP10	.	.	10	0.05434	184	0	1	1.4835e-05	67408	0	NA	NA	NA	NA	NA	NA	NA
chr4	148854745	rs764521085	G	T	PASS	intronic	ARHGAP10	.	.	9	0.04891	184	0	1	1.48381e-05	67394	0	NA	NA	NA	NA	NA	NA	NA
chr4	148854769	rs537533664	C	T	PASS	intronic	ARHGAP10	.	.	9	0.04891	184	0	1	1.48399e-05	67386	0	NA	NA	NA	NA	NA	NA	NA
chr4	148870116	rs571158588	C	CA	PASS	intronic	ARHGAP10	.	.	19	0.10326	184	0	462	0.0111363	41486	1	NA	NA	NA	NA	NA	NA	NA
chr4	149228319	rs3846328	A	G	PASS	intronic	NR3C2	.	.	25	0.13586	184	1	14738	0.323216	45598	1676	NA	NA	NA	NA	NA	NA	NA
chr4	149241400	rs558522383	G	GC	PASS	intronic	NR3C2	.	.	35	0.19021	184	12	345	0.0116949	29500	2	NA	NA	NA	NA	NA	NA	NA
chr4	149282989	rs9990619	A	G	PASS	intronic	NR3C2	.	.	10	0.05434	184	0	8120	0.45419	17878	519	NA	NA	NA	NA	NA	NA	NA
chr4	149414234	rs182678225	A	C	PASS	intergenic	NR3C2;LOC105377480	.	.	66	0.35869	184	1	1073	0.063589	16874	21	NA	NA	NA	NA	NA	NA	NA
chr4	149428897	rs77432075	G	C	PASS	intergenic	NR3C2;LOC105377480	.	.	31	0.16847	184	2	121	0.00758621	15950	35	NA	NA	NA	NA	NA	NA	NA
chr4	149428899	rs78511286	G	A	PASS	intergenic	NR3C2;LOC105377480	.	.	33	0.17934	184	2	143	0.00865094	16530	38	NA	NA	NA	NA	NA	NA	NA
chr4	149632099	rs59287689	A	G	PASS	intergenic	NR3C2;LOC105377480	.	.	47	0.25543	184	2	11537	0.526179	21926	871	NA	NA	NA	NA	NA	NA	NA
chr4	149706496	rs751497189	T	TTC	PASS	intergenic	NR3C2;LOC105377480	.	.	6	0.0326	184	0	1809	0.360502	5018	57	NA	NA	NA	NA	NA	NA	NA
chr4	149716717	rs372920366	CGT	C	PASS	intergenic	NR3C2;LOC105377480	.	.	4	0.02173	184	0	3	4.48404e-05	66904	0	NA	NA	NA	NA	NA	NA	NA
chr4	174498688	rs5864211	GT	G	PASS	ncRNA_intronic	HAND2-AS1	.	.	157	0.85326	184	65	59270	0.965152	61410	28567	NA	NA	NA	NA	NA	NA	NA
chr4	174508218	rs57599722	T	TC	PASS	ncRNA_intronic	HAND2-AS1	.	.	156	0.84782	184	64	66634	0.993974	67038	33115	NA	NA	NA	NA	NA	NA	NA
chr4	174533783	rs13108252	A	C	PASS	intergenic	HAND2-AS1;LINC02269	.	.	158	0.85869	184	79	60968	0.999902	60974	30482	4402	1	4402	8.19597e-38	2.11456e-35	1	1
chr4	174534299	rs4367153	T	A	PASS	intergenic	HAND2-AS1;LINC02269	.	.	158	0.85869	184	79	60767	0.999951	60770	30383	4402	1	4402	8.19597e-38	2.11456e-35	1	1
chr4	174535827	rs6553705	A	G	PASS	intergenic	HAND2-AS1;LINC02269	.	.	158	0.85869	184	79	60836	0.999606	60860	30408	4402	1	4402	8.19597e-38	2.11456e-35	0.404912	1
chr4	174535879	rs71609834	G	T	PASS	intergenic	HAND2-AS1;LINC02269	.	.	42	0.22826	184	9	2558	0.0584125	43792	139	26	0.00590641	4402	3.22982e-43	8.33293e-41	2.82738e-74	7.29464e-72
chr4	174584119	rs149055096	TTC	T	PASS	intergenic	HAND2-AS1;LINC02269	.	.	4	0.02173	184	0	5	7.44181e-05	67188	0	NA	NA	NA	NA	NA	NA	NA
chr4	174773151	rs139993141	CT	C	PASS	intergenic	HAND2-AS1;LINC02269	.	.	87	0.47282	184	3	17749	0.266702	66550	2390	NA	NA	NA	NA	NA	NA	NA
chr4	174801006	rs776380668	AT	A	PASS	intergenic	HAND2-AS1;LINC02269	.	.	16	0.08695	184	0	627	0.00946558	66240	4	NA	NA	NA	NA	NA	NA	NA
chr4	187761804	rs149599026	C	CTCCCTCCCCTTCTTT	PASS	intergenic	FAT1;LINC02374	.	.	130	0.70652	184	50	26911	0.888504	30288	12006	NA	NA	NA	NA	NA	NA	NA
chr4	187768371	rs35570723	CT	C	PASS	intergenic	FAT1;LINC02374	.	.	8	0.04347	184	0	48	0.000726238	66094	0	NA	NA	NA	NA	NA	NA	NA
chr4	187814233	rs777260096	CTGTTA	C	PASS	intergenic	FAT1;LINC02374	.	.	3	0.0163	184	0	88	0.309859	284	0	NA	NA	NA	NA	NA	NA	NA
chr4	187894534	rs28404264	T	A	PASS	intergenic	FAT1;LINC02374	.	.	77	0.41847	184	1	567	0.0783366	7238	11	NA	NA	NA	NA	NA	NA	NA
chr4	187902788	rs57416014	CTA	C	PASS	intergenic	FAT1;LINC02374	.	.	24	0.13043	184	5	14221	0.489771	29036	4277	NA	NA	NA	NA	NA	NA	NA
chr4	187902817	rs374530050	C	CATATAT	PASS	intergenic	FAT1;LINC02374	.	.	26	0.1413	184	7	14406	0.449261	32066	4330	NA	NA	NA	NA	NA	NA	NA
chr4	187902897	rs199786453	A	G	PASS	intergenic	FAT1;LINC02374	.	.	10	0.05434	184	0	10517	0.387566	27136	2371	2593	0.58905	4402	2.48093e-52	6.40079e-50	1.75929e-137	4.53898e-135
chr4	188090680	rs529242419	A	AAT	PASS	intergenic	FAT1;LINC02374	.	.	23	0.125	184	0	11385	0.519721	21906	1134	NA	NA	NA	NA	NA	NA	NA
chr4	188090683	rs6832280	T	A	PASS	intergenic	FAT1;LINC02374	.	.	23	0.125	184	0	11357	0.519343	21868	1128	NA	NA	NA	NA	NA	NA	NA
chr5	1042041	rs370516503	G	GAA	PASS	intergenic	NKD2;SLC12A7	.	.	9	0.04891	184	1	2903	0.392191	7402	63	NA	NA	NA	NA	NA	NA	NA
chr5	1042742	rs56376701	AGTGG	A	PASS	intergenic	NKD2;SLC12A7	.	.	17	0.09239	184	1	4332	0.443489	9768	169	NA	NA	NA	NA	NA	NA	NA
chr5	1072711	rs11313740	GC	G	PASS	intronic	SLC12A7	.	.	5	0.02717	184	0	153	0.466463	328	20	NA	NA	NA	NA	NA	NA	NA
chr5	1081170	rs56173558	GAGACAGAGAGAGAGAGAGAGAC	G	PASS	intronic	SLC12A7	.	.	80	0.43478	184	20	30447	0.636062	47868	6795	NA	NA	NA	NA	NA	NA	NA
chr5	1099390	rs6871378	T	C	PASS	intronic	SLC12A7	.	.	149	0.80978	184	63	19446	0.571001	34056	5714	3077	0.699	4402	0.000954262	0.2462	5.79491e-61	1.49509e-58
chr5	1142910	rs371042395	C	T	PASS	intergenic	SLC12A7;CTD-3080P12.3	.	.	33	0.17934	184	2	11207	0.387276	28938	957	NA	NA	NA	NA	NA	NA	NA
chr5	1160435	rs141202269	GGA	G	PASS	intergenic	SLC12A7;CTD-3080P12.3	.	.	10	0.05434	184	0	147	0.00218399	67308	0	NA	NA	NA	NA	NA	NA	NA
chr5	1170410	rs140859725	C	CG	PASS	intergenic	SLC12A7;CTD-3080P12.3	.	.	105	0.57065	184	36	41188	0.771976	53354	15935	NA	NA	NA	NA	NA	NA	NA
chr5	10458900	rs60523901	GTGTACACCATCCCGCCCA	G	PASS	intronic	ROPN1L	.	.	9	0.04891	184	1	2050	0.691633	2964	788	NA	NA	NA	NA	NA	NA	NA
chr5	32455990	rs140306842	CCT	C	PASS	intergenic	ZFR;SUB1	.	.	35	0.19021	184	0	97	0.00145545	66646	0	NA	NA	NA	NA	NA	NA	NA
chr5	32472782	rs201793170	AAG	A	PASS	intergenic	ZFR;SUB1	.	.	8	0.04347	184	0	31	0.000528073	58704	3	NA	NA	NA	NA	NA	NA	NA
chr5	32544889	rs111395960	T	C	PASS	intergenic	ZFR;SUB1	.	.	5	0.02717	184	0	1385	0.163673	8462	13	NA	NA	NA	NA	NA	NA	NA
chr5	44843616	rs147651302	TTC	T	PASS	intergenic	MRPS30;HCN1	.	.	21	0.11413	184	0	54	0.000810081	66660	0	NA	NA	NA	NA	NA	NA	NA
chr5	44912283	rs778040443	TA	T	PASS	intergenic	MRPS30;HCN1	.	.	25	0.13586	184	0	211	0.00325929	64738	0	NA	NA	NA	NA	NA	NA	NA
chr5	44989137	rs199725981	T	A	PASS	intergenic	MRPS30;HCN1	.	.	8	0.04347	184	0	72	0.00111937	64322	0	NA	NA	NA	NA	NA	NA	NA
chr5	45005613	rs10073033	T	C	PASS	intergenic	MRPS30;HCN1	.	.	174	0.94565	184	87	64113	0.999766	64128	32050	4402	1	4402	8.51162e-15	2.196e-12	0.619594	1
chr5	45249465	rs111643314	AT	A	PASS	intergenic	MRPS30;HCN1	.	.	13	0.07065	184	0	110	0.0016693	65896	0	NA	NA	NA	NA	NA	NA	NA
chr5	45317595	rs374059124	T	C	PASS	intronic	HCN1	.	.	19	0.10326	184	0	944	0.0175844	53684	0	NA	NA	NA	NA	NA	NA	NA
chr5	45317601	rs867304832	A	C	PASS	intronic	HCN1	.	.	19	0.10326	184	0	801	0.0147064	54466	0	NA	NA	NA	NA	NA	NA	NA
chr5	45354151	rs144134719	CAG	C	PASS	intronic	HCN1	.	.	6	0.0326	184	0	15	0.000223974	66972	0	NA	NA	NA	NA	NA	NA	NA
chr5	45376457	rs200787164	G	T	PASS	intronic	HCN1	.	.	6	0.0326	184	0	1873	0.240067	7802	24	NA	NA	NA	NA	NA	NA	NA
chr5	45411461	rs551445509	G	GT	PASS	intronic	HCN1	.	.	23	0.125	184	0	1127	0.017399	64774	10	NA	NA	NA	NA	NA	NA	NA
chr5	45527157	rs142451723	TTC	T	PASS	intronic	HCN1	.	.	19	0.10326	184	0	87	0.00146623	59336	1	NA	NA	NA	NA	NA	NA	NA
chr5	45527468	rs10615896	TATC	T	PASS	intronic	HCN1	.	.	179	0.97282	184	89	62158	0.999485	62190	31068	NA	NA	NA	NA	NA	NA	NA
chr5	45527657	rs538941492	TTC	T	PASS	intronic	HCN1	.	.	6	0.0326	184	0	11	0.000164735	66774	0	NA	NA	NA	NA	NA	NA	NA
chr5	45549244	rs376010744	T	A	PASS	intronic	HCN1	.	.	5	0.02717	184	0	33	0.000502375	65688	0	NA	NA	NA	NA	NA	NA	NA
chr5	45591100	rs768861091	AT	A	PASS	intronic	HCN1	.	.	26	0.1413	184	0	115	0.00175825	65406	0	NA	NA	NA	NA	NA	NA	NA
chr5	45600268	rs765475966	TTC	T	PASS	intronic	HCN1	.	.	7	0.03804	184	0	21	0.000314682	66734	0	NA	NA	NA	NA	NA	NA	NA
chr5	45622307	rs35243375	TA	T	PASS	intronic	HCN1	.	.	5	0.02717	184	0	32	0.000493264	64874	0	NA	NA	NA	NA	NA	NA	NA
chr5	45649683	rs545306799	G	GT	PASS	intronic	HCN1	.	.	7	0.03804	184	0	58	0.000884767	65554	0	NA	NA	NA	NA	NA	NA	NA
chr5	45660148	rs542969017	G	GC	PASS	intronic	HCN1	.	.	24	0.13043	184	0	1462	0.032704	44704	26	NA	NA	NA	NA	NA	NA	NA
chr5	45921867	rs113321124	TC	T	PASS	intergenic	HCN1;NONE	.	.	12	0.06521	184	1	6521	0.518198	12584	314	NA	NA	NA	NA	NA	NA	NA
chr5	45987028	rs202239126	T	A	PASS	intergenic	HCN1;NONE	.	.	7	0.03804	184	0	4	7.48559e-05	53436	0	NA	NA	NA	NA	NA	NA	NA
chr5	45987045	rs113358886	C	T	PASS	intergenic	HCN1;NONE	.	.	5	0.02717	184	0	2	3.27e-05	61162	0	NA	NA	NA	NA	NA	NA	NA
chr5	45987046	rs200478326	A	G	PASS	intergenic	HCN1;NONE	.	.	7	0.03804	184	0	1	1.82282e-05	54860	0	NA	NA	NA	NA	NA	NA	NA
chr5	46088509	rs150134006	G	GT	PASS	intergenic	HCN1;NONE	.	.	8	0.04347	184	0	2209	0.493962	4472	39	NA	NA	NA	NA	NA	NA	NA
chr5	46094274	rs370754421	T	C	PASS	intergenic	HCN1;NONE	.	.	6	0.0326	184	0	15	0.00022445	66830	0	NA	NA	NA	NA	NA	NA	NA
chr5	46094275	rs375591489	C	A	PASS	intergenic	HCN1;NONE	.	.	6	0.0326	184	0	1	1.4933e-05	66966	0	NA	NA	NA	NA	NA	NA	NA
chr5	46094282	rs368372232	A	T	PASS	intergenic	HCN1;NONE	.	.	6	0.0326	184	0	0	0	67062	0	NA	NA	NA	NA	NA	NA	NA
chr5	46094290	rs62370942	A	C	PASS	intergenic	HCN1;NONE	.	.	8	0.04347	184	0	0	0	66450	0	NA	NA	NA	NA	NA	NA	NA
chr5	61039041	rs149961455	T	A	PASS	intergenic	C5orf64-AS1;KIF2A	.	.	4	0.02173	184	0	2920	0.32308	9038	57	219	0.0497501	4402	0.111602	1	<2.2E-308	<2.2E-308
chr5	61370992	rs397803578	T	TG	PASS	intergenic	C5orf64-AS1;KIF2A	.	.	8	0.04347	184	0	106	0.00169665	62476	0	NA	NA	NA	NA	NA	NA	NA
chr5	61459578	rs547292630	GT	G	PASS	intergenic	C5orf64-AS1;KIF2A	.	.	15	0.08152	184	0	193	0.00322732	59802	0	NA	NA	NA	NA	NA	NA	NA
chr5	61491090	rs151080504	CAG	C	PASS	intergenic	C5orf64-AS1;KIF2A	.	.	7	0.03804	184	0	38	0.000571429	66500	0	NA	NA	NA	NA	NA	NA	NA
chr5	61543862	rs201271813	C	T	PASS	intergenic	C5orf64-AS1;KIF2A	.	.	22	0.11956	184	0	598	0.0107115	55828	0	NA	NA	NA	NA	NA	NA	NA
chr5	61574828	rs144467601	GAC	G	PASS	intergenic	C5orf64-AS1;KIF2A	.	.	4	0.02173	184	0	5	8.03988e-05	62190	0	NA	NA	NA	NA	NA	NA	NA
chr5	61605894	rs776028160	ATTC	A	PASS	intronic	KIF2A	.	.	13	0.07065	184	0	151	0.00256428	58886	4	NA	NA	NA	NA	NA	NA	NA
chr5	61739462	rs201691233	AG	A	PASS	intronic	IPO11	.	.	8	0.04347	184	0	37	0.000546739	67674	0	NA	NA	NA	NA	NA	NA	NA
chr5	61766976	rs67961844	TA	T	PASS	intronic	IPO11	.	.	6	0.0326	184	0	51	0.000759901	67114	0	NA	NA	NA	NA	NA	NA	NA
chr5	61962769	rs111932210	A	G	PASS	intergenic	IPO11;HTR1A	.	.	73	0.39673	184	15	13634	0.217816	62594	511	NA	NA	NA	NA	NA	NA	NA
chr5	61980428	rs544248407	AT	A	PASS	intergenic	IPO11;HTR1A	.	.	8	0.04347	184	0	38	0.000571738	66464	0	NA	NA	NA	NA	NA	NA	NA
chr5	62454973	rs57566106	T	TA	PASS	intergenic	IPO11;HTR1A	.	.	60	0.32608	184	9	26425	0.533364	49544	5134	NA	NA	NA	NA	NA	NA	NA
chr5	62559667	rs35455430	CT	C	PASS	intergenic	IPO11;HTR1A	.	.	15	0.08152	184	0	172	0.00269171	63900	1	NA	NA	NA	NA	NA	NA	NA
chr5	62687490	rs112575860	T	G	PASS	intergenic	IPO11;HTR1A	.	.	3	0.0163	184	1	2523	0.227093	11110	976	48	0.0109041	4402	0.458504	1	<2.2E-308	<2.2E-308
chr5	62768579	rs867974916	C	G	PASS	intergenic	IPO11;HTR1A	.	.	25	0.13586	184	11	1276	0.019214	66410	18	NA	NA	NA	NA	NA	NA	NA
chr5	62876513	rs620320	A	G	PASS	intergenic	IPO11;HTR1A	.	.	46	0.25	184	9	11990	0.462756	25910	1466	NA	NA	NA	NA	NA	NA	NA
chr5	92336729	rs199772961	AGAAGAG	A	PASS	intergenic	ARRDC3-AS1;NR2F1-AS1	.	.	62	0.33695	184	20	1832	0.0676314	27088	304	NA	NA	NA	NA	NA	NA	NA
chr5	92336897	rs345917	A	C	PASS	intergenic	ARRDC3-AS1;NR2F1-AS1	.	.	13	0.07065	184	0	422	0.0101286	41664	1	NA	NA	NA	NA	NA	NA	NA
chr5	92465113	rs200421924	TC	T	PASS	intergenic	ARRDC3-AS1;NR2F1-AS1	.	.	11	0.05978	184	0	160	0.00297442	53792	5	NA	NA	NA	NA	NA	NA	NA
chr5	92519220	rs151011874	AAT	A	PASS	intergenic	ARRDC3-AS1;NR2F1-AS1	.	.	6	0.0326	184	0	15	0.000224034	66954	0	NA	NA	NA	NA	NA	NA	NA
chr5	92793452	rs568871576	CT	C	PASS	ncRNA_intronic	NR2F1-AS1	.	.	11	0.05978	184	0	79	0.00121114	65228	0	NA	NA	NA	NA	NA	NA	NA
chr5	92809391	rs138931417	AAC	A	PASS	ncRNA_intronic	NR2F1-AS1	.	.	3	0.0163	184	0	1	1.48293e-05	67434	0	NA	NA	NA	NA	NA	NA	NA
chr5	92825121	rs147424258	GTA	G	PASS	ncRNA_intronic	NR2F1-AS1	.	.	14	0.07608	184	0	55	0.000823427	66794	0	NA	NA	NA	NA	NA	NA	NA
chr5	92837004	rs532005550	G	GT	PASS	ncRNA_intronic	NR2F1-AS1	.	.	6	0.0326	184	0	51	0.000798897	63838	0	NA	NA	NA	NA	NA	NA	NA
chr5	92868103	rs151293926	CAG	C	PASS	ncRNA_intronic	NR2F1-AS1	.	.	6	0.0326	184	0	12	0.000178253	67320	0	NA	NA	NA	NA	NA	NA	NA
chr5	92918477	rs10645176	A	AGT	PASS	upstream	NR2F1	.	.	163	0.88586	184	71	66901	0.991596	67468	33169	NA	NA	NA	NA	NA	NA	NA
chr5	92918492	rs73772908	A	G	PASS	upstream	NR2F1	.	.	5	0.02717	184	0	8	0.000388954	20568	0	NA	NA	NA	NA	NA	NA	NA
chr5	92918494	rs73772909	G	A	PASS	upstream	NR2F1	.	.	5	0.02717	184	0	4	0.000125486	31876	0	NA	NA	NA	NA	NA	NA	NA
chr5	92919010	rs145658176	TTC	T	PASS	UTR5	NR2F1	.	.	8	0.04347	184	0	35	0.000530207	66012	0	NA	NA	NA	NA	NA	NA	NA
chr5	92922430	rs202046331	G	GA	PASS	intronic	NR2F1	.	.	13	0.07065	184	0	102	0.00161036	63340	0	NA	NA	NA	NA	NA	NA	NA
chr5	92948369	rs867242378	T	G	PASS	intergenic	NR2F1;FAM172A	.	.	1	0.00543	184	0	9049	0.456237	19834	59	NA	NA	NA	NA	NA	NA	NA
chr5	102150203	rs141083370	GTC	G	PASS	intronic	PAM	.	.	6	0.0326	184	0	0	0	65486	0	NA	NA	NA	NA	NA	NA	NA
chr5	102260442	rs754344958	CA	C	PASS	intronic	PAM	.	.	27	0.14673	184	0	200	0.00325468	61450	0	NA	NA	NA	NA	NA	NA	NA
chr5	108130225	rs113427433	G	A	PASS	intronic	FER	.	.	8	0.04347	184	1	5446	0.200648	27142	282	NA	NA	NA	NA	NA	NA	NA
chr5	108382047	rs145546640	AAT	A	PASS	intronic	FER	.	.	6	0.0326	184	0	6	8.93442e-05	67156	0	NA	NA	NA	NA	NA	NA	NA
chr5	113447617	rs371853973	T	C	PASS	intronic	KCNN2	.	.	3	0.0163	184	0	0	0	67704	0	NA	NA	NA	NA	NA	NA	NA
chr5	113742030	rs770646411	G	GT	PASS	intronic	KCNN2	.	.	17	0.09239	184	0	1087	0.0167882	64748	10	NA	NA	NA	NA	NA	NA	NA
chr5	123813342	rs797017049	CT	C	PASS	intergenic	LINC01170;ZNF608	.	.	28	0.15217	184	0	408	0.00630174	64744	1	NA	NA	NA	NA	NA	NA	NA
chr5	124025172	rs66846429	AG	A	PASS	intronic	ZNF608	.	.	11	0.05978	184	0	82	0.00128117	64004	0	NA	NA	NA	NA	NA	NA	NA
chr5	124085123	rs544313692	G	GT	PASS	upstream	ZNF608	.	.	55	0.29891	184	0	849	0.0130656	64980	2	NA	NA	NA	NA	NA	NA	NA
chr5	124105003	rs772957568	T	TTTCC	PASS	intergenic	ZNF608;LOC101927421	.	.	18	0.09782	184	6	18175	0.450367	40356	6403	NA	NA	NA	NA	NA	NA	NA
chr5	124105027	rs372525247	C	T	PASS	intergenic	ZNF608;LOC101927421	.	.	85	0.46195	184	22	8219	0.27181	30238	1407	NA	NA	NA	NA	NA	NA	NA
chr5	124144285	rs6898077	T	C	PASS	intergenic	ZNF608;LOC101927421	.	.	21	0.11413	184	1	8196	0.322018	25452	549	NA	NA	NA	NA	NA	NA	NA
chr5	124179940	rs747879444	TA	T	PASS	intergenic	ZNF608;LOC101927421	.	.	31	0.16847	184	0	252	0.00392523	64200	0	NA	NA	NA	NA	NA	NA	NA
chr5	124180103	rs534528929	C	CA	PASS	intergenic	ZNF608;LOC101927421	.	.	7	0.03804	184	0	51	0.000808574	63074	0	NA	NA	NA	NA	NA	NA	NA
chr5	124304893	rs201631928	A	G	PASS	intergenic	ZNF608;LOC101927421	.	.	7	0.03804	184	0	38	0.000576002	65972	0	NA	NA	NA	NA	NA	NA	NA
chr5	124304899	rs199974281	C	T	PASS	intergenic	ZNF608;LOC101927421	.	.	7	0.03804	184	0	49	0.000745951	65688	0	8	0.00181736	4402	7.32278e-07	0.000188928	0.0253904	1
chr5	124340949	rs10616118	TCTC	T	PASS	intergenic	ZNF608;LOC101927421	.	.	15	0.08152	184	3	12702	0.260404	48778	1654	NA	NA	NA	NA	NA	NA	NA
chr5	128050297	rs369926138	CT	C	PASS	intergenic	FBN2;SLC27A6	.	.	21	0.11413	184	0	321	0.00495401	64796	0	NA	NA	NA	NA	NA	NA	NA
chr5	128067917	rs200546261	T	C	PASS	intergenic	FBN2;SLC27A6	.	.	33	0.17934	184	0	1741	0.0310893	56000	0	NA	NA	NA	NA	NA	NA	NA
chr5	128097438	rs201055214	T	TA	PASS	intergenic	FBN2;SLC27A6	.	.	15	0.08152	184	0	313	0.0049152	63680	7	NA	NA	NA	NA	NA	NA	NA
chr5	128169642	rs138066096	CCAA	C	PASS	intergenic	FBN2;SLC27A6	.	.	15	0.08152	184	3	4495	0.369776	12156	75	NA	NA	NA	NA	NA	NA	NA
chr5	137322115	rs372003381	T	TCC	PASS	intronic	FAM13B	.	.	30	0.16304	184	0	11905	0.414982	28688	1213	NA	NA	NA	NA	NA	NA	NA
chr5	137360994	rs200677216	A	G	PASS	intronic	FAM13B	.	.	25	0.13586	184	0	10518	0.403143	26090	1796	NA	NA	NA	NA	NA	NA	NA
chr5	137366719	rs767774753	C	CA	PASS	intronic	FAM13B	.	.	7	0.03804	184	0	111	0.00175118	63386	0	NA	NA	NA	NA	NA	NA	NA
chr5	137387885	rs1548095	A	C	PASS	intergenic	LOC100130172;WNT8A	.	.	146	0.79347	184	54	64286	0.968192	66398	31088	NA	NA	NA	NA	NA	NA	NA
chr5	137435048	rs866265739	T	A	PASS	intergenic	WNT8A;NME5	.	.	8	0.04347	184	0	45	0.000704622	63864	1	NA	NA	NA	NA	NA	NA	NA
chr5	142392102	rs752338630	T	TTATA	PASS	intronic	ARHGAP26	.	.	5	0.02717	184	0	975	0.152917	6376	201	NA	NA	NA	NA	NA	NA	NA
chr5	142392142	rs7711483	T	G	PASS	intronic	ARHGAP26	.	.	4	0.02173	184	0	1148	0.251644	4562	124	NA	NA	NA	NA	NA	NA	NA
chr5	142392143	rs114730480	A	G	PASS	intronic	ARHGAP26	.	.	4	0.02173	184	0	1116	0.248221	4496	119	NA	NA	NA	NA	NA	NA	NA
chr5	142419183	rs552827480	TA	T	PASS	intronic	ARHGAP26	.	.	14	0.07608	184	0	62	0.000949668	65286	0	NA	NA	NA	NA	NA	NA	NA
chr5	142490881	rs151096038	GTC	G	PASS	intronic	ARHGAP26	.	.	9	0.04891	184	0	8	0.000118779	67352	0	NA	NA	NA	NA	NA	NA	NA
chr5	142796563	rs764799611	AAG	A	PASS	intronic	NR3C1	.	.	6	0.0326	184	0	23	0.000339544	67738	0	NA	NA	NA	NA	NA	NA	NA
chr5	142843975	rs201872403	TTC	T	PASS	intergenic	NR3C1;MIR5197	.	.	8	0.04347	184	0	70	0.00139054	50340	1	NA	NA	NA	NA	NA	NA	NA
chr5	153843357	rs201402267	CA	C	PASS	intergenic	SAP30L;HAND1	.	.	41	0.22282	184	0	1662	0.0261411	63578	21	NA	NA	NA	NA	NA	NA	NA
chr5	153872360	rs141134354	TA	T	PASS	intergenic	HAND1;MIR3141	.	.	22	0.11956	184	0	837	0.013099	63898	6	NA	NA	NA	NA	NA	NA	NA
chr5	153872362	rs572199314	A	T	PASS	intergenic	HAND1;MIR3141	.	.	8	0.04347	184	0	110	0.0017067	64452	0	NA	NA	NA	NA	NA	NA	NA
chr5	153932539	rs570385361	CT	C	PASS	intergenic	HAND1;MIR3141	.	.	19	0.10326	184	0	192	0.00297241	64594	0	NA	NA	NA	NA	NA	NA	NA
chr5	153941497	rs35352531	C	CT	PASS	intergenic	HAND1;MIR3141	.	.	7	0.03804	184	0	37	0.000605743	61082	0	NA	NA	NA	NA	NA	NA	NA
chr5	168516061	rs754708703	G	A	PASS	intronic	SLIT3	.	.	2	0.01086	184	0	4454	0.181633	24522	0	NA	NA	NA	NA	NA	NA	NA
chr5	168596043	rs139421961	G	GA	PASS	intronic	SLIT3	.	.	19	0.10326	184	0	8753	0.380069	23030	599	NA	NA	NA	NA	NA	NA	NA
chr5	168759929	rs6555856	C	T	PASS	intergenic	SLIT3;SPDL1	.	.	59	0.32065	184	0	1889	0.0827855	22818	0	NA	NA	NA	NA	NA	NA	NA
chr5	168759930	rs6555857	A	G	PASS	intergenic	SLIT3;SPDL1	.	.	59	0.32065	184	0	1851	0.081284	22772	0	NA	NA	NA	NA	NA	NA	NA
chr5	168897592	rs138680237	CCT	C	PASS	intergenic	SLIT3;SPDL1	.	.	12	0.06521	184	0	41	0.000616023	66556	0	NA	NA	NA	NA	NA	NA	NA
chr5	168937824	rs111927512	CT	C	PASS	intergenic	SLIT3;SPDL1	.	.	5	0.02717	184	0	24	0.000364476	65848	0	NA	NA	NA	NA	NA	NA	NA
chr5	170876410	rs112697159	A	T	PASS	intronic	FGF18	.	.	30	0.16304	184	1	10623	0.360126	29498	811	NA	NA	NA	NA	NA	NA	NA
chr5	170920493	rs59119650	T	TA	PASS	intergenic	FGF18;SMIM23	.	.	10	0.05434	184	0	90	0.00141119	63776	0	NA	NA	NA	NA	NA	NA	NA
chr5	171057976	rs74549159	CT	C	PASS	intergenic	FGF18;SMIM23	.	.	7	0.03804	184	0	13	0.000196025	66318	0	NA	NA	NA	NA	NA	NA	NA
chr5	171127387	rs71577517	GA	G	PASS	intergenic	FGF18;SMIM23	.	.	10	0.05434	184	0	53	0.000833098	63618	0	NA	NA	NA	NA	NA	NA	NA
chr5	171172097	rs36213354	ATGATGATGATGATGT	A	PASS	intergenic	FGF18;SMIM23	.	.	14	0.07608	184	0	5060	0.472456	10710	200	NA	NA	NA	NA	NA	NA	NA
chr5	172471379	rs766513102	CA	C	PASS	intergenic	ATP6V0E1;CREBRF	.	.	15	0.08152	184	0	139	0.00268713	51728	0	NA	NA	NA	NA	NA	NA	NA
chr5	172509306	rs145543953	G	A	PASS	intronic	CREBRF	.	.	19	0.10326	184	0	8706	0.265184	32830	563	NA	NA	NA	NA	NA	NA	NA
chr5	172513949	rs201453972	TTG	T	PASS	intronic	CREBRF	.	.	15	0.08152	184	0	431	0.010768	40026	21	NA	NA	NA	NA	NA	NA	NA
chr5	172522982	rs201611369	TC	T	PASS	intronic	CREBRF	.	.	6	0.0326	184	0	44	0.000653032	67378	0	NA	NA	NA	NA	NA	NA	NA
chr5	172527083	rs199732789	G	GTGTGTGTA	PASS	intronic	CREBRF	.	.	4	0.02173	184	0	5224	0.144926	36046	166	NA	NA	NA	NA	NA	NA	NA
chr5	172527123	rs367815183	A	G	PASS	intronic	CREBRF	.	.	12	0.06521	184	0	6635	0.282942	23450	310	NA	NA	NA	NA	NA	NA	NA
chr5	172538284	rs34062439	CT	C	PASS	intronic	CREBRF	.	.	5	0.02717	184	0	25	0.000377815	66170	0	NA	NA	NA	NA	NA	NA	NA
chr5	172559606	rs775406960	CT	C	PASS	intronic	CREBRF	.	.	9	0.04891	184	4	2025	0.379072	5342	890	NA	NA	NA	NA	NA	NA	NA
chr5	172583481	rs572261030	TA	T	PASS	intronic	BNIP1	.	.	22	0.11956	184	0	174	0.00267503	65046	0	NA	NA	NA	NA	NA	NA	NA
chr5	172584928	rs768818015	TG	T	PASS	intronic	BNIP1	.	.	5	0.02717	184	0	24	0.000366614	65464	4	NA	NA	NA	NA	NA	NA	NA
chr5	172625882	rs753293975	C	CTCTT	PASS	intergenic	BNIP1;NKX2-5	.	.	14	0.07608	184	1	17665	0.502646	35144	6910	NA	NA	NA	NA	NA	NA	NA
chr5	172625947	rs765853434	C	CCTTCCTCCCTCCCTCTCTCCCTCTCTCCCTCTTCCCCT	PASS	intergenic	BNIP1;NKX2-5	.	.	12	0.06521	184	4	5667	0.321441	17630	2023	NA	NA	NA	NA	NA	NA	NA
chr5	172625957	rs144100476	T	TCC	PASS	intergenic	BNIP1;NKX2-5	.	.	7	0.03804	184	2	6542	0.179194	36508	2465	NA	NA	NA	NA	NA	NA	NA
chr5	173740019	rs373875407	AAG	A	PASS	intergenic	NSG2;LINC01411	.	.	15	0.08152	184	0	277	0.00413581	66976	0	NA	NA	NA	NA	NA	NA	NA
chr5	173747915	rs139461182	GCTTCCTTCCTTCCTCCCCCCTTCCTT	G	PASS	intergenic	NSG2;LINC01411	.	.	3	0.0163	184	0	4388	0.354385	12382	575	NA	NA	NA	NA	NA	NA	NA
chr5	173759798	rs2913484	A	G	PASS	intergenic	NSG2;LINC01411	.	.	37	0.20108	184	2	13447	0.448413	29988	1296	901	0.20468	4402	1	1	3.49618e-222	9.02015e-220
chr5	173838308	rs796156557	G	GT	PASS	ncRNA_intronic	LINC01411	.	.	19	0.10326	184	0	731	0.0114703	63730	3	NA	NA	NA	NA	NA	NA	NA
chr5	173855058	rs201033347	TC	T	PASS	ncRNA_intronic	LINC01411	.	.	16	0.08695	184	0	147	0.00224188	65570	19	NA	NA	NA	NA	NA	NA	NA
chr5	173949084	rs554924665	CAG	C	PASS	ncRNA_intronic	LINC01411	.	.	23	0.125	184	6	6093	0.384416	15850	1727	NA	NA	NA	NA	NA	NA	NA
chr5	173960552	rs765831138	TC	T	PASS	intergenic	LINC01411;MSX2	.	.	11	0.05978	184	0	46	0.000681461	67502	0	NA	NA	NA	NA	NA	NA	NA
chr5	173985942	rs143136838	TTCCTTGCC	T	PASS	intergenic	LINC01411;MSX2	.	.	9	0.04891	184	2	21775	0.845894	25742	9836	NA	NA	NA	NA	NA	NA	NA
chr5	173985986	rs140136401	CTCCCTCCCTCCTTCCT	C	PASS	intergenic	LINC01411;MSX2	.	.	4	0.02173	184	2	28370	0.906158	31308	12843	NA	NA	NA	NA	NA	NA	NA
chr5	174009911	rs28750361	T	A	PASS	intergenic	LINC01411;MSX2	.	.	7	0.03804	184	0	211	0.269133	784	2	77	0.017492	4402	0.0813968	1	2.79605e-118	7.21381e-116
chr5	174070739	rs753357987	AG	A	PASS	intergenic	LINC01411;MSX2	.	.	18	0.09782	184	0	178	0.00298028	59726	2	NA	NA	NA	NA	NA	NA	NA
chr5	174074073	rs111693981	TA	T	PASS	intergenic	LINC01411;MSX2	.	.	18	0.09782	184	1	6496	0.266557	24370	335	NA	NA	NA	NA	NA	NA	NA
chr5	174124918	rs2381940	T	C	PASS	intergenic	LINC01411;MSX2	.	.	59	0.32065	184	9	26789	0.554638	48300	5547	NA	NA	NA	NA	NA	NA	NA
chr5	174128519	rs60011674	CTTTTTCT	C	PASS	intergenic	LINC01411;MSX2	.	.	18	0.09782	184	0	8913	0.527959	16882	686	NA	NA	NA	NA	NA	NA	NA
chr5	174139116	rs71812349	AT	A	PASS	intergenic	LINC01411;MSX2	.	.	16	0.08695	184	0	101	0.00337589	29918	0	NA	NA	NA	NA	NA	NA	NA
chr5	174139120	rs6863643	T	A	PASS	intergenic	LINC01411;MSX2	.	.	171	0.92934	184	79	67136	0.995286	67454	33410	NA	NA	NA	NA	NA	NA	NA
chr5	174139262	rs61248666	AT	A	PASS	intergenic	LINC01411;MSX2	.	.	11	0.05978	184	0	153	0.00251067	60940	0	NA	NA	NA	NA	NA	NA	NA
chr6	7442100	rs368161595	C	T	PASS	intergenic	RIOK1;DSP	.	.	103	0.55978	184	29	10785	0.3547	30406	2641	2251	0.511358	4402	0.201602	1	4.5102e-87	1.16363e-84
chr6	7442126	rs12530480	A	C	PASS	intergenic	RIOK1;DSP	.	.	47	0.25543	184	1	253	0.0167816	15076	35	2504	0.568832	4402	3.59774e-17	9.28217e-15	<2.2E-308	<2.2E-308
chr6	7472276	rs112651303	AT	A	PASS	intergenic	RIOK1;DSP	.	.	12	0.06521	184	0	94	0.00144682	64970	0	NA	NA	NA	NA	NA	NA	NA
chr6	7506849	rs543193826	TA	T	PASS	intergenic	RIOK1;DSP	.	.	15	0.08152	184	0	168	0.00259347	64778	0	NA	NA	NA	NA	NA	NA	NA
chr6	7510751	rs60620116	TC	T	PASS	intergenic	RIOK1;DSP	.	.	31	0.16847	184	0	130	0.00204383	63606	22	NA	NA	NA	NA	NA	NA	NA
chr6	7533461	rs771949593	CA	C	PASS	intergenic	RIOK1;DSP	.	.	34	0.18478	184	0	174	0.00331846	52434	0	NA	NA	NA	NA	NA	NA	NA
chr6	7550451	rs199882901	G	GT	PASS	intronic	DSP	.	.	15	0.08152	184	0	412	0.0064931	63452	11	NA	NA	NA	NA	NA	NA	NA
chr6	7566745	rs200962599	G	GA	PASS	intronic	DSP	.	.	5	0.02717	184	0	13	0.000197923	65682	0	NA	NA	NA	NA	NA	NA	NA
chr6	16252088	rs199998627	T	TA	PASS	intronic	GMPR	.	.	4	0.02173	184	0	10	0.00014806	67540	0	NA	NA	NA	NA	NA	NA	NA
chr6	16263879	rs570610289	ATGGGGTGCAGAGATAAGAGGTCAGGGCACAGAAATAAGGGAT	A	PASS	intronic	GMPR	.	.	7	0.03804	184	2	57	0.000857323	66486	11	NA	NA	NA	NA	NA	NA	NA
chr6	16364553	rs746549944	TG	T	PASS	intronic	ATXN1	.	.	6	0.0326	184	0	60	0.000889442	67458	0	NA	NA	NA	NA	NA	NA	NA
chr6	16457617	rs767195953	G	GA	PASS	intronic	ATXN1	.	.	47	0.25543	184	0	426	0.00710166	59986	0	NA	NA	NA	NA	NA	NA	NA
chr6	16623095	rs777759134	CT	C	PASS	intronic	ATXN1	.	.	4	0.02173	184	0	9	0.000135265	66536	0	NA	NA	NA	NA	NA	NA	NA
chr6	16671532	rs200946216	TTTTC	T	PASS	intronic	ATXN1	.	.	12	0.06521	184	0	51	0.00103343	49350	3	NA	NA	NA	NA	NA	NA	NA
chr6	16701212	rs796839946	G	GA	PASS	intronic	ATXN1	.	.	10	0.05434	184	0	113	0.00178115	63442	0	NA	NA	NA	NA	NA	NA	NA
chr6	16929247	rs76780407	CT	C	PASS	intergenic	ATXN1-AS1;STMND1	.	.	19	0.10326	184	0	161	0.00246268	65376	0	NA	NA	NA	NA	NA	NA	NA
chr6	17014980	rs61606648	A	ACG	PASS	intergenic	ATXN1-AS1;STMND1	.	.	19	0.10326	184	1	9777	0.511617	19110	704	NA	NA	NA	NA	NA	NA	NA
chr6	18247909	rs113895880	G	GT	PASS	intronic	DEK	.	.	13	0.07065	184	0	440	0.00669792	65692	2	NA	NA	NA	NA	NA	NA	NA
chr6	18259622	rs12195215	T	C	PASS	intronic	DEK	.	.	11	0.05978	184	1	9098	0.349144	26058	733	NA	NA	NA	NA	NA	NA	NA
chr6	18303711	rs138538823	G	GT	PASS	intergenic	DEK;RNF144B	.	.	13	0.07065	184	0	352	0.00545517	64526	2	NA	NA	NA	NA	NA	NA	NA
chr6	18328008	rs74825833	A	G	PASS	intergenic	DEK;RNF144B	.	.	1	0.00543	184	0	2120	0.401211	5284	31	NA	NA	NA	NA	NA	NA	NA
chr6	22311678	rs796159358	CTT	C	PASS	intergenic	PRL;HDGFL1	.	.	10	0.05434	184	0	245	0.00364258	67260	0	NA	NA	NA	NA	NA	NA	NA
chr6	22473716	rs755108854	AT	A	PASS	intergenic	PRL;HDGFL1	.	.	14	0.07608	184	0	126	0.00187094	67346	0	NA	NA	NA	NA	NA	NA	NA
chr6	22477148	rs112043845	G	A	PASS	intergenic	PRL;HDGFL1	.	.	2	0.01086	184	0	1473	0.427204	3448	15	NA	NA	NA	NA	NA	NA	NA
chr6	22534497	rs57276438	AT	A	PASS	intergenic	PRL;HDGFL1	.	.	40	0.21739	184	0	1234	0.0189427	65144	6	NA	NA	NA	NA	NA	NA	NA
chr6	22631307	rs910010	T	C	PASS	intergenic	HDGFL1;LOC105374972	.	.	27	0.14673	184	0	11906	0.458876	25946	1264	NA	NA	NA	NA	NA	NA	NA
chr6	32434054	rs9268955	C	T	PASS	intergenic	HLA-DRA;HLA-DRB5	.	.	48	0.26086	184	7	4713	0.0948404	49694	358	NA	NA	NA	NA	NA	NA	NA
chr6	32434058	rs9268956	G	A	PASS	intergenic	HLA-DRA;HLA-DRB5	.	.	49	0.2663	184	7	4457	0.0900077	49518	331	NA	NA	NA	NA	NA	NA	NA
chr6	32435652	rs9268994	G	T	PASS	intergenic	HLA-DRA;HLA-DRB5	.	.	52	0.2826	184	8	4336	0.0865711	50086	256	NA	NA	NA	NA	NA	NA	NA
chr6	32435653	rs9268995	T	C	PASS	intergenic	HLA-DRA;HLA-DRB5	.	.	52	0.2826	184	8	4137	0.082969	49862	237	NA	NA	NA	NA	NA	NA	NA
chr6	32439356	rs115177854	A	G	PASS	intergenic	HLA-DRA;HLA-DRB5	.	.	21	0.11413	184	0	518	0.0104121	49750	0	NA	NA	NA	NA	NA	NA	NA
chr6	32439518	rs201757543	C	A	PASS	intergenic	HLA-DRA;HLA-DRB5	.	.	7	0.03804	184	0	0	0	67884	0	NA	NA	NA	NA	NA	NA	NA
chr6	32440343	rs113996806	G	T	PASS	intergenic	HLA-DRA;HLA-DRB5	.	.	43	0.23369	184	0	307	0.00642797	47760	0	NA	NA	NA	NA	NA	NA	NA
chr6	32440366	rs17209308	G	A	PASS	intergenic	HLA-DRA;HLA-DRB5	.	.	56	0.30434	184	0	1422	0.0363962	39070	0	NA	NA	NA	NA	NA	NA	NA
chr6	32440370	rs796788813	G	A	PASS	intergenic	HLA-DRA;HLA-DRB5	.	.	56	0.30434	184	0	452	0.0102671	44024	0	NA	NA	NA	NA	NA	NA	NA
chr6	32441536	rs796663014	G	T	PASS	intergenic	HLA-DRA;HLA-DRB5	.	.	23	0.125	184	0	23	0.000494539	46508	0	NA	NA	NA	NA	NA	NA	NA
chr6	32441564	rs796511815	A	G	PASS	intergenic	HLA-DRA;HLA-DRB5	.	.	33	0.17934	184	0	213	0.00568758	37450	0	NA	NA	NA	NA	NA	NA	NA
chr6	32441852	rs201506429	T	C	PASS	intergenic	HLA-DRA;HLA-DRB5	.	.	35	0.19021	184	0	2487	0.0509986	48766	0	NA	NA	NA	NA	NA	NA	NA
chr6	32441932	rs375305384	A	G	PASS	intergenic	HLA-DRA;HLA-DRB5	.	.	36	0.19565	184	0	246	0.00465275	52872	0	NA	NA	NA	NA	NA	NA	NA
chr6	32442207	rs112642749	C	G	PASS	intergenic	HLA-DRA;HLA-DRB5	.	.	38	0.20652	184	0	1708	0.0345413	49448	0	NA	NA	NA	NA	NA	NA	NA
chr6	32442219	rs112312777	A	G	PASS	intergenic	HLA-DRA;HLA-DRB5	.	.	39	0.21195	184	0	1164	0.0236807	49154	0	NA	NA	NA	NA	NA	NA	NA
chr6	32442226	rs796857453	A	G	PASS	intergenic	HLA-DRA;HLA-DRB5	.	.	26	0.1413	184	0	595	0.0120023	49574	0	NA	NA	NA	NA	NA	NA	NA
chr6	32442246	rs62404415	G	A	PASS	intergenic	HLA-DRA;HLA-DRB5	.	.	31	0.16847	184	0	317	0.00717552	44178	0	NA	NA	NA	NA	NA	NA	NA
chr6	32442253	rs116450051	G	C	PASS	intergenic	HLA-DRA;HLA-DRB5	.	.	35	0.19021	184	0	513	0.012816	40028	0	NA	NA	NA	NA	NA	NA	NA
chr6	32442255	rs115745583	G	C	PASS	intergenic	HLA-DRA;HLA-DRB5	.	.	34	0.18478	184	0	490	0.0121012	40492	0	NA	NA	NA	NA	NA	NA	NA
chr6	32442265	rs142876841	T	C	PASS	intergenic	HLA-DRA;HLA-DRB5	.	.	27	0.14673	184	0	45	0.000747434	60206	0	NA	NA	NA	NA	NA	NA	NA
chr6	32442271	rs117911038	T	C	PASS	intergenic	HLA-DRA;HLA-DRB5	.	.	29	0.1576	184	0	107	0.00220237	48584	0	NA	NA	NA	NA	NA	NA	NA
chr6	32442420	rs796496373	T	G	PASS	intergenic	HLA-DRA;HLA-DRB5	.	.	9	0.04891	184	0	0	0	67678	0	NA	NA	NA	NA	NA	NA	NA
chr6	32442429	rs796721893	T	C	PASS	intergenic	HLA-DRA;HLA-DRB5	.	.	10	0.05434	184	0	0	0	67662	0	NA	NA	NA	NA	NA	NA	NA
chr6	32442438	rs796823433	A	G	PASS	intergenic	HLA-DRA;HLA-DRB5	.	.	5	0.02717	184	0	0	0	67758	0	NA	NA	NA	NA	NA	NA	NA
chr6	32442602	rs201564460	G	A	PASS	intergenic	HLA-DRA;HLA-DRB5	.	.	41	0.22282	184	0	657	0.0106767	61536	0	NA	NA	NA	NA	NA	NA	NA
chr6	32442616	rs113158408	A	G	PASS	intergenic	HLA-DRA;HLA-DRB5	.	.	39	0.21195	184	0	627	0.0101908	61526	0	NA	NA	NA	NA	NA	NA	NA
chr6	32442632	rs150695887	TC	T	PASS	intergenic	HLA-DRA;HLA-DRB5	.	.	45	0.24456	184	0	1257	0.0262663	47856	0	NA	NA	NA	NA	NA	NA	NA
chr6	32442674	rs369288538	A	AC	PASS	intergenic	HLA-DRA;HLA-DRB5	.	.	49	0.2663	184	0	672	0.0144101	46634	0	NA	NA	NA	NA	NA	NA	NA
chr6	32442716	rs17209768	C	T	PASS	intergenic	HLA-DRA;HLA-DRB5	.	.	32	0.17391	184	0	3057	0.0462201	66140	36	NA	NA	NA	NA	NA	NA	NA
chr6	32444674	rs77332307	G	A	PASS	intergenic	HLA-DRA;HLA-DRB5	.	.	29	0.1576	184	0	464	0.00817247	56776	0	NA	NA	NA	NA	NA	NA	NA
chr6	32444710	rs114792576	T	C	PASS	intergenic	HLA-DRA;HLA-DRB5	.	.	55	0.29891	184	0	1457	0.0354191	41136	0	NA	NA	NA	NA	NA	NA	NA
chr6	32444731	rs75988662	C	T	PASS	intergenic	HLA-DRA;HLA-DRB5	.	.	54	0.29347	184	0	2656	0.0783481	33900	0	NA	NA	NA	NA	NA	NA	NA
chr6	32444821	rs114403798	C	T	PASS	intergenic	HLA-DRA;HLA-DRB5	.	.	47	0.25543	184	0	2038	0.0453695	44920	0	NA	NA	NA	NA	NA	NA	NA
chr6	32444845	rs141241044	A	G	PASS	intergenic	HLA-DRA;HLA-DRB5	.	.	45	0.24456	184	0	846	0.0179123	47230	0	NA	NA	NA	NA	NA	NA	NA
chr6	32444865	rs369831800	A	C	PASS	intergenic	HLA-DRA;HLA-DRB5	.	.	34	0.18478	184	0	416	0.0080978	51372	0	NA	NA	NA	NA	NA	NA	NA
chr6	32447218	rs4248167	C	T	PASS	intergenic	HLA-DRA;HLA-DRB5	.	.	9	0.04891	184	0	29	0.000442586	65524	0	NA	NA	NA	NA	NA	NA	NA
chr6	32448331	rs149255327	C	T	PASS	intergenic	HLA-DRA;HLA-DRB5	.	.	7	0.03804	184	0	32	0.000594067	53866	0	NA	NA	NA	NA	NA	NA	NA
chr6	32448551	rs371732593	T	A	PASS	intergenic	HLA-DRA;HLA-DRB5	.	.	25	0.13586	184	0	880	0.0204966	42934	0	NA	NA	NA	NA	NA	NA	NA
chr6	32448575	rs113162131	T	C	PASS	intergenic	HLA-DRA;HLA-DRB5	.	.	23	0.125	184	0	574	0.0143737	39934	0	NA	NA	NA	NA	NA	NA	NA
chr6	32448852	rs111303639	T	TA	PASS	intergenic	HLA-DRA;HLA-DRB5	.	.	12	0.06521	184	0	0	0	66136	0	NA	NA	NA	NA	NA	NA	NA
chr6	32449591	rs72508406	G	A	PASS	intergenic	HLA-DRA;HLA-DRB5	.	.	34	0.18478	184	0	3161	0.0634382	49828	0	NA	NA	NA	NA	NA	NA	NA
chr6	32449593	rs113893587	G	A	PASS	intergenic	HLA-DRA;HLA-DRB5	.	.	34	0.18478	184	0	2692	0.05294	50850	0	NA	NA	NA	NA	NA	NA	NA
chr6	32449739	rs114229543	A	G	PASS	intergenic	HLA-DRA;HLA-DRB5	.	.	56	0.30434	184	0	3685	0.0872478	42236	0	NA	NA	NA	NA	NA	NA	NA
chr6	32449746	rs114791453	T	C	PASS	intergenic	HLA-DRA;HLA-DRB5	.	.	55	0.29891	184	0	2839	0.0670746	42326	0	NA	NA	NA	NA	NA	NA	NA
chr6	32449749	rs115454535	T	A	PASS	intergenic	HLA-DRA;HLA-DRB5	.	.	55	0.29891	184	0	2482	0.0584936	42432	0	NA	NA	NA	NA	NA	NA	NA
chr6	32449759	rs139814119	A	T	PASS	intergenic	HLA-DRA;HLA-DRB5	.	.	54	0.29347	184	0	1425	0.0321583	44312	0	NA	NA	NA	NA	NA	NA	NA
chr6	32449763	rs117884734	A	T	PASS	intergenic	HLA-DRA;HLA-DRB5	.	.	54	0.29347	184	0	1370	0.030342	45152	1	NA	NA	NA	NA	NA	NA	NA
chr6	32449766	rs117121541	G	A	PASS	intergenic	HLA-DRA;HLA-DRB5	.	.	53	0.28804	184	0	921	0.0198116	46488	0	NA	NA	NA	NA	NA	NA	NA
chr6	32449780	rs115978842	C	T	PASS	intergenic	HLA-DRA;HLA-DRB5	.	.	50	0.27173	184	0	572	0.0115658	49456	0	494	0.112222	4402	6.76887e-09	1.74637e-06	2.04593e-250	5.27851e-248
chr6	32449787	rs116342400	A	G	PASS	intergenic	HLA-DRA;HLA-DRB5	.	.	50	0.27173	184	0	529	0.0103831	50948	0	NA	NA	NA	NA	NA	NA	NA
chr6	32449817	rs142017272	C	T	PASS	intergenic	HLA-DRA;HLA-DRB5	.	.	45	0.24456	184	0	1914	0.042909	44606	0	NA	NA	NA	NA	NA	NA	NA
chr6	32449823	rs140487453	C	T	PASS	intergenic	HLA-DRA;HLA-DRB5	.	.	43	0.23369	184	0	2651	0.0613999	43176	0	NA	NA	NA	NA	NA	NA	NA
chr6	32449828	rs151024056	T	C	PASS	intergenic	HLA-DRA;HLA-DRB5	.	.	43	0.23369	184	0	3194	0.0742825	42998	0	NA	NA	NA	NA	NA	NA	NA
chr6	32449921	rs368915586	G	C	PASS	intergenic	HLA-DRA;HLA-DRB5	.	.	10	0.05434	184	0	166	0.00269708	61548	0	NA	NA	NA	NA	NA	NA	NA
chr6	32451632	rs796665111	AT	A	PASS	intergenic	HLA-DRA;HLA-DRB5	.	.	49	0.2663	184	0	1362	0.0324579	41962	0	NA	NA	NA	NA	NA	NA	NA
chr6	32451661	rs796160183	A	G	PASS	intergenic	HLA-DRA;HLA-DRB5	.	.	51	0.27717	184	0	2384	0.0716088	33292	0	NA	NA	NA	NA	NA	NA	NA
chr6	32451725	rs113914503	C	A	PASS	intergenic	HLA-DRA;HLA-DRB5	.	.	3	0.0163	184	0	0	0	62478	0	NA	NA	NA	NA	NA	NA	NA
chr6	32453547	rs71543457	A	G	PASS	intergenic	HLA-DRA;HLA-DRB5	.	.	39	0.21195	184	0	2005	0.049106	40830	0	NA	NA	NA	NA	NA	NA	NA
chr6	32453732	rs113037843	C	T	PASS	intergenic	HLA-DRA;HLA-DRB5	.	.	44	0.23913	184	0	1954	0.0351414	55604	0	NA	NA	NA	NA	NA	NA	NA
chr6	32453766	rs370544213	T	A	PASS	intergenic	HLA-DRA;HLA-DRB5	.	.	5	0.02717	184	0	1	1.53785e-05	65026	0	NA	NA	NA	NA	NA	NA	NA
chr6	32453942	rs201179233	A	G	PASS	intergenic	HLA-DRA;HLA-DRB5	.	.	19	0.10326	184	0	279	0.00506003	55138	0	NA	NA	NA	NA	NA	NA	NA
chr6	32453965	rs200446287	C	T	PASS	intergenic	HLA-DRA;HLA-DRB5	.	.	24	0.13043	184	0	175	0.00314115	55712	0	NA	NA	NA	NA	NA	NA	NA
chr6	32454176	rs796889013	G	C	PASS	intergenic	HLA-DRA;HLA-DRB5	.	.	11	0.05978	184	0	312	0.00571764	54568	0	NA	NA	NA	NA	NA	NA	NA
chr6	32455311	rs111984068	T	C	PASS	intergenic	HLA-DRA;HLA-DRB5	.	.	60	0.32608	184	3	1942	0.138913	13980	890	3447	0.783053	4402	3.98532e-38	1.02821e-35	<2.2E-308	<2.2E-308
chr6	32455342	rs181336904	G	C	PASS	intergenic	HLA-DRA;HLA-DRB5	.	.	7	0.03804	184	2	3	0.000254237	11800	0	NA	NA	NA	NA	NA	NA	NA
chr6	32455358	rs116615641	C	T	PASS	intergenic	HLA-DRA;HLA-DRB5	.	.	9	0.04891	184	4	3	0.000262375	11434	0	NA	NA	NA	NA	NA	NA	NA
chr6	32455359	rs191863247	A	G	PASS	intergenic	HLA-DRA;HLA-DRB5	.	.	7	0.03804	184	2	3	0.000248344	12080	0	NA	NA	NA	NA	NA	NA	NA
chr6	32455379	rs371435903	C	T	PASS	intergenic	HLA-DRA;HLA-DRB5	.	.	8	0.04347	184	3	21	0.00181944	11542	5	NA	NA	NA	NA	NA	NA	NA
chr6	32455413	rs200055239	AAC	A	PASS	intergenic	HLA-DRA;HLA-DRB5	.	.	38	0.20652	184	5	189	0.0103755	18216	8	NA	NA	NA	NA	NA	NA	NA
chr6	32455417	rs756011517	ATTT	A	PASS	intergenic	HLA-DRA;HLA-DRB5	.	.	21	0.11413	184	0	306	0.0175057	17480	12	NA	NA	NA	NA	NA	NA	NA
chr6	32455428	rs771800244	AT	A	PASS	intergenic	HLA-DRA;HLA-DRB5	.	.	31	0.16847	184	1	354	0.0191289	18506	9	NA	NA	NA	NA	NA	NA	NA
chr6	32455437	rs760161359	AC	A	PASS	intergenic	HLA-DRA;HLA-DRB5	.	.	22	0.11956	184	0	440	0.0242665	18132	3	NA	NA	NA	NA	NA	NA	NA
chr6	32455440	rs201013043	A	AT	PASS	intergenic	HLA-DRA;HLA-DRB5	.	.	32	0.17391	184	0	443	0.024896	17794	2	NA	NA	NA	NA	NA	NA	NA
chr6	32455453	rs796587588	T	C	PASS	intergenic	HLA-DRA;HLA-DRB5	.	.	31	0.16847	184	1	29	0.00154026	18828	0	NA	NA	NA	NA	NA	NA	NA
chr6	32455455	rs796216714	T	G	PASS	intergenic	HLA-DRA;HLA-DRB5	.	.	31	0.16847	184	1	29	0.00197844	14658	0	NA	NA	NA	NA	NA	NA	NA
chr6	32455641	rs796132095	C	A	PASS	intergenic	HLA-DRA;HLA-DRB5	.	.	40	0.21739	184	0	2662	0.0789958	33698	0	NA	NA	NA	NA	NA	NA	NA
chr6	32455647	rs111374918	G	A	PASS	intergenic	HLA-DRA;HLA-DRB5	.	.	44	0.23913	184	0	3039	0.0966419	31446	0	NA	NA	NA	NA	NA	NA	NA
chr6	32455687	rs199627179	C	CT	PASS	intergenic	HLA-DRA;HLA-DRB5	.	.	72	0.3913	184	18	4635	0.154955	29912	684	NA	NA	NA	NA	NA	NA	NA
chr6	32455737	rs74892682	A	G	PASS	intergenic	HLA-DRA;HLA-DRB5	.	.	50	0.27173	184	18	1506	0.113987	13212	281	NA	NA	NA	NA	NA	NA	NA
chr6	32455740	rs75761160	T	G	PASS	intergenic	HLA-DRA;HLA-DRB5	.	.	22	0.11956	184	0	187	0.0133001	14060	0	NA	NA	NA	NA	NA	NA	NA
chr6	32455742	rs77769241	T	A	PASS	intergenic	HLA-DRA;HLA-DRB5	.	.	99	0.53804	184	44	5292	0.285869	18512	1762	NA	NA	NA	NA	NA	NA	NA
chr6	32455750	rs796088072	C	T	PASS	intergenic	HLA-DRA;HLA-DRB5	.	.	62	0.33695	184	8	728	0.0333608	21822	83	NA	NA	NA	NA	NA	NA	NA
chr6	32455756	rs77194371	T	A	PASS	intergenic	HLA-DRA;HLA-DRB5	.	.	72	0.3913	184	18	1312	0.100168	13098	250	NA	NA	NA	NA	NA	NA	NA
chr6	32455843	rs77070267	A	G	PASS	intergenic	HLA-DRA;HLA-DRB5	.	.	48	0.26086	184	3	31302	0.661888	47292	14008	NA	NA	NA	NA	NA	NA	NA
chr6	32455877	rs796750420	A	T	PASS	intergenic	HLA-DRA;HLA-DRB5	.	.	58	0.31521	184	8	1103	0.0366543	30092	41	NA	NA	NA	NA	NA	NA	NA
chr6	32455887	rs796854080	A	G	PASS	intergenic	HLA-DRA;HLA-DRB5	.	.	60	0.32608	184	8	1811	0.0725096	24976	134	NA	NA	NA	NA	NA	NA	NA
chr6	32455986	rs79991813	A	C	PASS	intergenic	HLA-DRA;HLA-DRB5	.	.	38	0.20652	184	0	1953	0.0736314	26524	0	NA	NA	NA	NA	NA	NA	NA
chr6	32455993	rs79318262	A	G	PASS	intergenic	HLA-DRA;HLA-DRB5	.	.	37	0.20108	184	0	1336	0.0518714	25756	0	NA	NA	NA	NA	NA	NA	NA
chr6	32456000	rs76337797	G	A	PASS	intergenic	HLA-DRA;HLA-DRB5	.	.	32	0.17391	184	0	1055	0.0429211	24580	0	NA	NA	NA	NA	NA	NA	NA
chr6	32456052	rs79495615	G	A	PASS	intergenic	HLA-DRA;HLA-DRB5	.	.	38	0.20652	184	0	141	0.00415194	33960	0	NA	NA	NA	NA	NA	NA	NA
chr6	32456055	rs796228018	G	C	PASS	intergenic	HLA-DRA;HLA-DRB5	.	.	34	0.18478	184	0	122	0.00355354	34332	0	NA	NA	NA	NA	NA	NA	NA
chr6	32456060	rs79538612	C	G	PASS	intergenic	HLA-DRA;HLA-DRB5	.	.	34	0.18478	184	0	91	0.00256483	35480	0	NA	NA	NA	NA	NA	NA	NA
chr6	32456110	rs76344938	T	C	PASS	intergenic	HLA-DRA;HLA-DRB5	.	.	27	0.14673	184	0	17	0.000498271	34118	0	NA	NA	NA	NA	NA	NA	NA
chr6	32456124	rs78776164	C	T	PASS	intergenic	HLA-DRA;HLA-DRB5	.	.	27	0.14673	184	0	8	0.000208247	38416	0	NA	NA	NA	NA	NA	NA	NA
chr6	32456141	rs76152939	T	G	PASS	intergenic	HLA-DRA;HLA-DRB5	.	.	35	0.19021	184	0	1	2.15054e-05	46500	0	NA	NA	NA	NA	NA	NA	NA
chr6	32456148	rs76971474	C	T	PASS	intergenic	HLA-DRA;HLA-DRB5	.	.	36	0.19565	184	0	0	0	48656	0	NA	NA	NA	NA	NA	NA	NA
chr6	32456184	rs77598973	T	C	PASS	intergenic	HLA-DRA;HLA-DRB5	.	.	34	0.18478	184	0	0	0	54310	0	NA	NA	NA	NA	NA	NA	NA
chr6	32456249	rs116553580	G	C	PASS	intergenic	HLA-DRA;HLA-DRB5	.	.	7	0.03804	184	0	10503	0.256358	40970	0	NA	NA	NA	NA	NA	NA	NA
chr6	32456256	rs79494664	A	G	PASS	intergenic	HLA-DRA;HLA-DRB5	.	.	6	0.0326	184	0	10375	0.254464	40772	0	NA	NA	NA	NA	NA	NA	NA
chr6	32456264	rs564191388	A	G	PASS	intergenic	HLA-DRA;HLA-DRB5	.	.	6	0.0326	184	0	10292	0.253285	40634	0	NA	NA	NA	NA	NA	NA	NA
chr6	32456344	rs79282297	G	A	PASS	intergenic	HLA-DRA;HLA-DRB5	.	.	9	0.04891	184	3	6898	0.357558	19292	2490	NA	NA	NA	NA	NA	NA	NA
chr6	32456358	rs77349684	A	G	PASS	intergenic	HLA-DRA;HLA-DRB5	.	.	9	0.04891	184	3	7428	0.390989	18998	3089	NA	NA	NA	NA	NA	NA	NA
chr6	32456374	rs78591278	A	C	PASS	intergenic	HLA-DRA;HLA-DRB5	.	.	9	0.04891	184	3	7024	0.382071	18384	2803	NA	NA	NA	NA	NA	NA	NA
chr6	32456436	rs181079253	A	G	PASS	intergenic	HLA-DRA;HLA-DRB5	.	.	26	0.1413	184	3	9698	0.379302	25568	2246	NA	NA	NA	NA	NA	NA	NA
chr6	32456446	rs751941758	G	T	PASS	intergenic	HLA-DRA;HLA-DRB5	.	.	26	0.1413	184	3	9470	0.372659	25412	2181	NA	NA	NA	NA	NA	NA	NA
chr6	32456449	rs757792300	C	T	PASS	intergenic	HLA-DRA;HLA-DRB5	.	.	26	0.1413	184	3	9552	0.377669	25292	2184	NA	NA	NA	NA	NA	NA	NA
chr6	32456454	rs779415288	A	C	PASS	intergenic	HLA-DRA;HLA-DRB5	.	.	26	0.1413	184	3	9418	0.368986	25524	2120	NA	NA	NA	NA	NA	NA	NA
chr6	32456456	rs753452818	T	A	PASS	intergenic	HLA-DRA;HLA-DRB5	.	.	26	0.1413	184	3	9389	0.368196	25500	2115	NA	NA	NA	NA	NA	NA	NA
chr6	32456481	rs111284694	A	G	PASS	intergenic	HLA-DRA;HLA-DRB5	.	.	26	0.1413	184	3	8758	0.355756	24618	1905	NA	NA	NA	NA	NA	NA	NA
chr6	32456494	rs113147503	C	T	PASS	intergenic	HLA-DRA;HLA-DRB5	.	.	40	0.21739	184	17	13853	0.536772	25808	6107	3469	0.788051	4402	4.34053e-58	1.11986e-55	2.43394e-228	6.27955e-226
chr6	32456592	rs78493364	T	C	PASS	intergenic	HLA-DRA;HLA-DRB5	.	.	81	0.44021	184	25	27691	0.661262	41876	11805	NA	NA	NA	NA	NA	NA	NA
chr6	32456830	rs113949452	A	G	PASS	intergenic	HLA-DRA;HLA-DRB5	.	.	58	0.31521	184	8	4269	0.140715	30338	26	NA	NA	NA	NA	NA	NA	NA
chr6	32456985	rs77355105	T	C	PASS	intergenic	HLA-DRA;HLA-DRB5	.	.	5	0.02717	184	0	12	0.000370989	32346	0	NA	NA	NA	NA	NA	NA	NA
chr6	32456986	rs76011510	A	G	PASS	intergenic	HLA-DRA;HLA-DRB5	.	.	5	0.02717	184	0	10	0.000301623	33154	0	NA	NA	NA	NA	NA	NA	NA
chr6	32457206	rs182338550	T	G	PASS	intergenic	HLA-DRA;HLA-DRB5	.	.	36	0.19565	184	0	478	0.0414283	11538	0	NA	NA	NA	NA	NA	NA	NA
chr6	32457243	rs538073854	C	T	PASS	intergenic	HLA-DRA;HLA-DRB5	.	.	36	0.19565	184	0	566	0.046746	12108	0	NA	NA	NA	NA	NA	NA	NA
chr6	32457244	rs556463330	C	A	PASS	intergenic	HLA-DRA;HLA-DRB5	.	.	36	0.19565	184	0	581	0.030855	18830	0	NA	NA	NA	NA	NA	NA	NA
chr6	32457272	rs796304995	T	C	PASS	intergenic	HLA-DRA;HLA-DRB5	.	.	36	0.19565	184	0	628	0.0425417	14762	0	NA	NA	NA	NA	NA	NA	NA
chr6	32457275	rs797006999	T	C	PASS	intergenic	HLA-DRA;HLA-DRB5	.	.	36	0.19565	184	0	631	0.0413337	15266	0	NA	NA	NA	NA	NA	NA	NA
chr6	32457284	rs796154877	A	C	PASS	intergenic	HLA-DRA;HLA-DRB5	.	.	38	0.20652	184	0	1858	0.0674655	27540	16	NA	NA	NA	NA	NA	NA	NA
chr6	32457294	rs796741820	C	T	PASS	intergenic	HLA-DRA;HLA-DRB5	.	.	36	0.19565	184	0	778	0.0455184	17092	2	NA	NA	NA	NA	NA	NA	NA
chr6	32457670	rs112269717	A	T	PASS	intergenic	HLA-DRA;HLA-DRB5	.	.	15	0.08152	184	0	11864	0.309313	38356	342	NA	NA	NA	NA	NA	NA	NA
chr6	32457681	rs75093762	T	A	PASS	intergenic	HLA-DRA;HLA-DRB5	.	.	66	0.35869	184	12	4905	0.15635	31372	199	NA	NA	NA	NA	NA	NA	NA
chr6	32457696	rs796251141	A	G	PASS	intergenic	HLA-DRA;HLA-DRB5	.	.	42	0.22826	184	0	1030	0.0325476	31646	0	NA	NA	NA	NA	NA	NA	NA
chr6	32457703	rs796352409	C	T	PASS	intergenic	HLA-DRA;HLA-DRB5	.	.	62	0.33695	184	10	3162	0.151263	20904	36	NA	NA	NA	NA	NA	NA	NA
chr6	32457708	rs79830316	A	C	PASS	intergenic	HLA-DRA;HLA-DRB5	.	.	61	0.33152	184	9	2970	0.136715	21724	19	NA	NA	NA	NA	NA	NA	NA
chr6	32457727	rs58937009	A	T	PASS	intergenic	HLA-DRA;HLA-DRB5	.	.	62	0.33695	184	9	3789	0.147146	25750	563	NA	NA	NA	NA	NA	NA	NA
chr6	32457728	rs189763253	C	T	PASS	intergenic	HLA-DRA;HLA-DRB5	.	.	59	0.32065	184	8	876	0.0258651	33868	0	NA	NA	NA	NA	NA	NA	NA
chr6	32457733	rs58095553	G	A	PASS	intergenic	HLA-DRA;HLA-DRB5	.	.	62	0.33695	184	9	3471	0.130971	26502	559	NA	NA	NA	NA	NA	NA	NA
chr6	32457741	rs116592188	G	C	PASS	intergenic	HLA-DRA;HLA-DRB5	.	.	59	0.32065	184	8	658	0.0254782	25826	0	NA	NA	NA	NA	NA	NA	NA
chr6	32457762	rs78543540	C	A	PASS	intergenic	HLA-DRA;HLA-DRB5	.	.	43	0.23369	184	1	21490	0.545321	39408	7899	3210	0.729214	4402	2.6636e-42	6.8721e-40	1.05163e-125	2.71321e-123
chr6	32457771	rs79044903	C	A	PASS	intergenic	HLA-DRA;HLA-DRB5	.	.	46	0.25	184	1	23364	0.555149	42086	8561	NA	NA	NA	NA	NA	NA	NA
chr6	32457774	rs147818014	TAGAC	T	PASS	intergenic	HLA-DRA;HLA-DRB5	.	.	55	0.29891	184	1	23507	0.560197	41962	8549	NA	NA	NA	NA	NA	NA	NA
chr6	32458014	rs111399466	TC	T	PASS	intergenic	HLA-DRA;HLA-DRB5	.	.	3	0.0163	184	0	5554	0.159735	34770	693	NA	NA	NA	NA	NA	NA	NA
chr6	32458208	rs72849265	C	T	PASS	intergenic	HLA-DRA;HLA-DRB5	.	.	70	0.38043	184	18	5209	0.141365	36848	1344	1424	0.323489	4402	0.108827	1	5.36072e-179	1.38307e-176
chr6	32458365	rs146974236	GTT	G	PASS	intergenic	HLA-DRA;HLA-DRB5	.	.	35	0.19021	184	7	595	0.0354167	16800	0	NA	NA	NA	NA	NA	NA	NA
chr6	32458769	rs113693373	T	A	PASS	intergenic	HLA-DRA;HLA-DRB5	.	.	69	0.375	184	32	1622	0.119634	13558	742	NA	NA	NA	NA	NA	NA	NA
chr6	32458927	rs368303980	AT	A	PASS	intergenic	HLA-DRA;HLA-DRB5	.	.	20	0.10869	184	0	169	0.00902585	18724	0	NA	NA	NA	NA	NA	NA	NA
chr6	32459526	rs78181233	G	A	PASS	intergenic	HLA-DRA;HLA-DRB5	.	.	83	0.45108	184	38	3424	0.208831	16396	1382	NA	NA	NA	NA	NA	NA	NA
chr6	32459658	rs377275718	AG	A	PASS	intergenic	HLA-DRA;HLA-DRB5	.	.	73	0.39673	184	21	6551	0.194657	33654	1297	NA	NA	NA	NA	NA	NA	NA
chr6	32459908	rs115834108	G	A	PASS	intergenic	HLA-DRA;HLA-DRB5	.	.	62	0.33695	184	23	3873	0.134489	28798	1154	1812	0.411631	4402	0.0465168	1	<2.2E-308	<2.2E-308
chr6	32459917	rs74507717	G	A	PASS	intergenic	HLA-DRA;HLA-DRB5	.	.	136	0.73913	184	59	9816	0.509181	19278	4100	3616	0.821445	4402	0.00618779	1	<2.2E-308	<2.2E-308
chr6	32459923	rs80072299	A	G	PASS	intergenic	HLA-DRA;HLA-DRB5	.	.	93	0.50543	184	33	6710	0.298461	22482	2951	NA	NA	NA	NA	NA	NA	NA
chr6	32459926	rs79771986	A	G	PASS	intergenic	HLA-DRA;HLA-DRB5	.	.	126	0.68478	184	56	8329	0.456484	18246	3438	NA	NA	NA	NA	NA	NA	NA
chr6	32459937	rs76782015	T	C	PASS	intergenic	HLA-DRA;HLA-DRB5	.	.	80	0.43478	184	31	3038	0.216228	14050	76	NA	NA	NA	NA	NA	NA	NA
chr6	32459950	rs55654746	A	G	PASS	intergenic	HLA-DRA;HLA-DRB5	.	.	79	0.42934	184	30	2459	0.172513	14254	49	NA	NA	NA	NA	NA	NA	NA
chr6	32459999	rs79054061	C	G	PASS	intergenic	HLA-DRA;HLA-DRB5	.	.	82	0.44565	184	36	1381	0.0894546	15438	476	NA	NA	NA	NA	NA	NA	NA
chr6	32460345	rs375814877	G	A	PASS	intergenic	HLA-DRA;HLA-DRB5	.	.	15	0.08152	184	0	311	0.00771253	40324	0	NA	NA	NA	NA	NA	NA	NA
chr6	32460369	rs183372045	G	A	PASS	intergenic	HLA-DRA;HLA-DRB5	.	.	16	0.08695	184	0	198	0.00471496	41994	0	NA	NA	NA	NA	NA	NA	NA
chr6	32460512	rs80221542	T	C	PASS	intergenic	HLA-DRA;HLA-DRB5	.	.	71	0.38586	184	15	3177	0.130935	24264	241	3469	0.788051	4402	1.63535e-30	4.2192e-28	<2.2E-308	<2.2E-308
chr6	32460518	rs138407498	G	A	PASS	intergenic	HLA-DRA;HLA-DRB5	.	.	57	0.30978	184	1	3086	0.10273	30040	247	NA	NA	NA	NA	NA	NA	NA
chr6	32460523	rs193047838	C	G	PASS	intergenic	HLA-DRA;HLA-DRB5	.	.	57	0.30978	184	1	2922	0.0885455	33000	267	NA	NA	NA	NA	NA	NA	NA
chr6	32460545	rs113744494	G	A	PASS	intergenic	HLA-DRA;HLA-DRB5	.	.	57	0.30978	184	1	3634	0.112612	32270	414	NA	NA	NA	NA	NA	NA	NA
chr6	32460643	rs796440677	A	G	PASS	intergenic	HLA-DRA;HLA-DRB5	.	.	48	0.26086	184	8	3571	0.109352	32656	573	NA	NA	NA	NA	NA	NA	NA
chr6	32460686	rs530497754	C	T	PASS	intergenic	HLA-DRA;HLA-DRB5	.	.	31	0.16847	184	7	1450	0.0472929	30660	172	NA	NA	NA	NA	NA	NA	NA
chr6	32460720	rs200724252	GGGTAAATA	G	PASS	intergenic	HLA-DRA;HLA-DRB5	.	.	33	0.17934	184	7	1246	0.0389984	31950	48	NA	NA	NA	NA	NA	NA	NA
chr6	32460794	rs796549568	T	C	PASS	intergenic	HLA-DRA;HLA-DRB5	.	.	19	0.10326	184	5	44	0.00111449	39480	0	NA	NA	NA	NA	NA	NA	NA
chr6	32460806	rs115797464	G	A	PASS	intergenic	HLA-DRA;HLA-DRB5	.	.	18	0.09782	184	4	12	0.000283206	42372	0	NA	NA	NA	NA	NA	NA	NA
chr6	32460904	rs140522203	C	A	PASS	intergenic	HLA-DRA;HLA-DRB5	.	.	2	0.01086	184	1	1641	0.2038	8052	751	NA	NA	NA	NA	NA	NA	NA
chr6	32460915	rs534976863	C	CT	PASS	intergenic	HLA-DRA;HLA-DRB5	.	.	1	0.00543	184	0	1585	0.186822	8484	722	NA	NA	NA	NA	NA	NA	NA
chr6	32461179	rs111844608	A	G	PASS	intergenic	HLA-DRA;HLA-DRB5	.	.	2	0.01086	184	1	1855	0.146524	12660	859	NA	NA	NA	NA	NA	NA	NA
chr6	32461336	rs192619957	C	G	PASS	intergenic	HLA-DRA;HLA-DRB5	.	.	2	0.01086	184	1	1863	0.139134	13390	863	NA	NA	NA	NA	NA	NA	NA
chr6	32468864	rs559249402	T	C	PASS	intergenic	HLA-DRA;HLA-DRB5	.	.	72	0.3913	184	18	4404	0.109563	40196	818	1674	0.380282	4402	0.757243	1	<2.2E-308	<2.2E-308
chr6	32468866	rs577621741	G	A	PASS	intergenic	HLA-DRA;HLA-DRB5	.	.	71	0.38586	184	18	5154	0.126447	40760	1026	1674	0.380282	4402	0.877112	1	<2.2E-308	<2.2E-308
chr6	32468870	rs535381236	A	G	PASS	intergenic	HLA-DRA;HLA-DRB5	.	.	71	0.38586	184	18	6183	0.150731	41020	1319	1674	0.380282	4402	0.877112	1	4.05583e-265	1.0464e-262
chr6	32468999	rs73403120	C	T	PASS	intergenic	HLA-DRA;HLA-DRB5	.	.	75	0.4076	184	17	30437	0.643761	47280	7923	3715	0.843935	4402	4.71636e-39	1.21682e-36	2.22451e-178	5.73923e-176
chr6	32469576	rs796570375	TTAA	T	PASS	intergenic	HLA-DRA;HLA-DRB5	.	.	6	0.0326	184	0	2	0.000116455	17174	0	NA	NA	NA	NA	NA	NA	NA
chr6	32469607	rs367620568	T	TGCATGTCATTC	PASS	intergenic	HLA-DRA;HLA-DRB5	.	.	29	0.1576	184	12	2	0.000134935	14822	0	NA	NA	NA	NA	NA	NA	NA
chr6	32469675	rs74661798	T	A	PASS	intergenic	HLA-DRA;HLA-DRB5	.	.	43	0.23369	184	1	14619	0.48168	30350	5480	NA	NA	NA	NA	NA	NA	NA
chr6	32469678	rs796616119	T	A	PASS	intergenic	HLA-DRA;HLA-DRB5	.	.	41	0.22282	184	1	150	0.00517313	28996	0	NA	NA	NA	NA	NA	NA	NA
chr6	32469695	rs535664771	C	T	PASS	intergenic	HLA-DRA;HLA-DRB5	.	.	41	0.22282	184	1	191	0.0071189	26830	0	NA	NA	NA	NA	NA	NA	NA
chr6	32469697	rs79608159	T	G	PASS	intergenic	HLA-DRA;HLA-DRB5	.	.	80	0.43478	184	36	21289	0.650721	32716	9235	NA	NA	NA	NA	NA	NA	NA
chr6	32469719	rs112976156	G	T	PASS	intergenic	HLA-DRA;HLA-DRB5	.	.	40	0.21739	184	0	174	0.00488407	35626	0	NA	NA	NA	NA	NA	NA	NA
chr6	32469739	rs557781692	T	C	PASS	intergenic	HLA-DRA;HLA-DRB5	.	.	39	0.21195	184	0	199	0.00531972	37408	0	NA	NA	NA	NA	NA	NA	NA
chr6	32469740	rs572901421	A	G	PASS	intergenic	HLA-DRA;HLA-DRB5	.	.	39	0.21195	184	0	199	0.00535695	37148	0	NA	NA	NA	NA	NA	NA	NA
chr6	32469754	rs796207821	A	C	PASS	intergenic	HLA-DRA;HLA-DRB5	.	.	39	0.21195	184	0	213	0.00617857	34474	0	NA	NA	NA	NA	NA	NA	NA
chr6	32469852	rs375518047	AC	A	PASS	intergenic	HLA-DRA;HLA-DRB5	.	.	44	0.23913	184	0	364	0.0129436	28122	0	NA	NA	NA	NA	NA	NA	NA
chr6	32470045	rs201865499	T	TG	PASS	intergenic	HLA-DRA;HLA-DRB5	.	.	73	0.39673	184	24	1450	0.0864433	16774	16	NA	NA	NA	NA	NA	NA	NA
chr6	32470095	rs77509461	C	T	PASS	intergenic	HLA-DRA;HLA-DRB5	.	.	54	0.29347	184	10	229	0.0118029	19402	0	NA	NA	NA	NA	NA	NA	NA
chr6	32470137	rs796314808	G	GT	PASS	intergenic	HLA-DRA;HLA-DRB5	.	.	19	0.10326	184	0	150	0.00920697	16292	4	NA	NA	NA	NA	NA	NA	NA
chr6	32470169	rs76686729	T	C	PASS	intergenic	HLA-DRA;HLA-DRB5	.	.	27	0.14673	184	11	159	0.0126211	12598	18	NA	NA	NA	NA	NA	NA	NA
chr6	32471630	rs796820806	A	AT	PASS	intergenic	HLA-DRA;HLA-DRB5	.	.	79	0.42934	184	36	1903	0.101245	18796	888	NA	NA	NA	NA	NA	NA	NA
chr6	32472553	rs75393164	T	C	PASS	intergenic	HLA-DRA;HLA-DRB5	.	.	104	0.56521	184	49	281	0.0250044	11238	22	NA	NA	NA	NA	NA	NA	NA
chr6	32472593	rs79601710	A	G	PASS	intergenic	HLA-DRA;HLA-DRB5	.	.	109	0.59239	184	53	1822	0.149442	12192	477	3446	0.782826	4402	1.33726e-08	3.45013e-06	<2.2E-308	<2.2E-308
chr6	32472604	rs75176490	C	T	PASS	intergenic	HLA-DRA;HLA-DRB5	.	.	109	0.59239	184	53	2185	0.163108	13396	612	NA	NA	NA	NA	NA	NA	NA
chr6	32472605	rs75427248	C	T	PASS	intergenic	HLA-DRA;HLA-DRB5	.	.	109	0.59239	184	53	2249	0.167088	13460	654	NA	NA	NA	NA	NA	NA	NA
chr6	32473514	rs114895810	A	C	PASS	intergenic	HLA-DRA;HLA-DRB5	.	.	6	0.0326	184	0	12	0.000268661	44666	0	NA	NA	NA	NA	NA	NA	NA
chr6	32473704	rs749215413	TGTC	T	PASS	intergenic	HLA-DRA;HLA-DRB5	.	.	22	0.11956	184	8	3	0.00015971	18784	0	NA	NA	NA	NA	NA	NA	NA
chr6	32473709	rs563995487	A	AAC	PASS	intergenic	HLA-DRA;HLA-DRB5	.	.	20	0.10869	184	4	0	0	18400	0	NA	NA	NA	NA	NA	NA	NA
chr6	32474141	rs200010208	G	GT	PASS	intergenic	HLA-DRA;HLA-DRB5	.	.	87	0.47282	184	34	2638	0.150262	17556	787	NA	NA	NA	NA	NA	NA	NA
chr6	32475185	rs370645904	T	TG	PASS	intergenic	HLA-DRA;HLA-DRB5	.	.	6	0.0326	184	3	2486	0.164854	15080	1156	NA	NA	NA	NA	NA	NA	NA
chr6	32478360	rs57404925	T	A	PASS	intergenic	HLA-DRA;HLA-DRB5	.	.	92	0.5	184	42	2488	0.140359	17726	1159	18	0.00408905	4402	8.70851e-121	2.2468e-118	5.3374e-223	1.37705e-220
chr6	32478674	rs111807446	C	T	PASS	intergenic	HLA-DRA;HLA-DRB5	.	.	54	0.29347	184	16	3866	0.125789	30734	272	NA	NA	NA	NA	NA	NA	NA
chr6	32478723	rs373062421	CG	C	PASS	intergenic	HLA-DRA;HLA-DRB5	.	.	44	0.23913	184	17	95	0.00454154	20918	9	NA	NA	NA	NA	NA	NA	NA
chr6	32478818	rs553168312	CT	C	PASS	intergenic	HLA-DRA;HLA-DRB5	.	.	57	0.30978	184	21	547	0.0308482	17732	244	NA	NA	NA	NA	NA	NA	NA
chr6	32478986	rs369868221	TC	T	PASS	intergenic	HLA-DRA;HLA-DRB5	.	.	12	0.06521	184	5	4	0.000236044	16946	1	NA	NA	NA	NA	NA	NA	NA
chr6	32479404	rs140352307	G	A	PASS	intergenic	HLA-DRA;HLA-DRB5	.	.	40	0.21739	184	4	22356	0.533022	41942	3994	NA	NA	NA	NA	NA	NA	NA
chr6	32479498	rs796690791	TAC	T	PASS	intergenic	HLA-DRA;HLA-DRB5	.	.	12	0.06521	184	0	228	0.0060719	37550	1	NA	NA	NA	NA	NA	NA	NA
chr6	32479625	rs72849289	C	T	PASS	intergenic	HLA-DRA;HLA-DRB5	.	.	120	0.65217	184	41	9011	0.415944	21664	2324	NA	NA	NA	NA	NA	NA	NA
chr6	32479638	rs796597052	G	C	PASS	intergenic	HLA-DRA;HLA-DRB5	.	.	34	0.18478	184	1	822	0.0207807	39556	0	NA	NA	NA	NA	NA	NA	NA
chr6	32479639	rs796192612	C	T	PASS	intergenic	HLA-DRA;HLA-DRB5	.	.	35	0.19021	184	1	855	0.0216368	39516	0	NA	NA	NA	NA	NA	NA	NA
chr6	32479641	rs150894417	T	G	PASS	intergenic	HLA-DRA;HLA-DRB5	.	.	36	0.19565	184	4	954	0.0259493	36764	24	NA	NA	NA	NA	NA	NA	NA
chr6	32479737	rs796977852	T	A	PASS	intergenic	HLA-DRA;HLA-DRB5	.	.	32	0.17391	184	0	2083	0.0437238	47640	0	NA	NA	NA	NA	NA	NA	NA
chr6	32479746	rs796220175	G	A	PASS	intergenic	HLA-DRA;HLA-DRB5	.	.	39	0.21195	184	3	2693	0.0677757	39734	35	NA	NA	NA	NA	NA	NA	NA
chr6	32479814	rs146420691	A	AC	PASS	intergenic	HLA-DRA;HLA-DRB5	.	.	97	0.52717	184	40	26795	0.72372	37024	11663	NA	NA	NA	NA	NA	NA	NA
chr6	32480472	rs79388859	G	T	PASS	intergenic	HLA-DRA;HLA-DRB5	.	.	90	0.48913	184	34	25851	0.680827	37970	11059	NA	NA	NA	NA	NA	NA	NA
chr6	32481125	rs59447698	A	G	PASS	intergenic	HLA-DRA;HLA-DRB5	.	.	2	0.01086	184	1	1841	0.320285	5748	852	NA	NA	NA	NA	NA	NA	NA
chr6	32481238	rs142533082	TATTTAC	T	PASS	intergenic	HLA-DRA;HLA-DRB5	.	.	68	0.36956	184	21	31	0.00130559	23744	0	NA	NA	NA	NA	NA	NA	NA
chr6	32481628	rs138317544	C	CACA	PASS	intergenic	HLA-DRA;HLA-DRB5	.	.	94	0.51086	184	38	31455	0.848484	37072	14016	NA	NA	NA	NA	NA	NA	NA
chr6	32481840	rs551980195	GT	G	PASS	intergenic	HLA-DRA;HLA-DRB5	.	.	34	0.18478	184	6	13	0.00067786	19178	1	NA	NA	NA	NA	NA	NA	NA
chr6	32482613	rs200154138	ATT	A	PASS	intergenic	HLA-DRA;HLA-DRB5	.	.	51	0.27717	184	15	1	5.41888e-05	18454	0	NA	NA	NA	NA	NA	NA	NA
chr6	32483633	rs375565063	ATGTG	A	PASS	intergenic	HLA-DRA;HLA-DRB5	.	.	13	0.07065	184	0	30	0.00178614	16796	2	NA	NA	NA	NA	NA	NA	NA
chr6	32483735	rs539228442	TG	T	PASS	intergenic	HLA-DRA;HLA-DRB5	.	.	81	0.44021	184	28	4945	0.181561	27236	1433	NA	NA	NA	NA	NA	NA	NA
chr6	32484598	rs138845419	A	AG	PASS	downstream	HLA-DRB5	.	.	53	0.28804	184	12	433	0.0327633	13216	191	NA	NA	NA	NA	NA	NA	NA
chr6	32484622	rs112927197	A	G	PASS	downstream	HLA-DRB5	.	.	27	0.14673	184	0	84	0.0042592	19722	0	NA	NA	NA	NA	NA	NA	NA
chr6	32484694	rs145461549	T	G	PASS	downstream	HLA-DRB5	.	.	42	0.22826	184	0	798	0.0316215	25236	0	NA	NA	NA	NA	NA	NA	NA
chr6	32485028	rs143255306	A	T	PASS	downstream	HLA-DRB5	.	.	1	0.00543	184	0	2562	0.160587	15954	650	NA	NA	NA	NA	NA	NA	NA
chr6	32485742	rs573701400	TC	T	PASS	intronic	HLA-DRB5	.	.	23	0.125	184	8	254	0.0149061	17040	37	NA	NA	NA	NA	NA	NA	NA
chr6	32486313	rs367631589	C	CA	PASS	intronic	HLA-DRB5	.	.	9	0.04891	184	0	7182	0.317479	22622	1756	NA	NA	NA	NA	NA	NA	NA
chr6	32486484	rs115773472	T	G	PASS	intronic	HLA-DRB5	.	.	46	0.25	184	1	985	0.0408917	24088	0	NA	NA	NA	NA	NA	NA	NA
chr6	32486529	rs755263747	T	TAA	PASS	intronic	HLA-DRB5	.	.	25	0.13586	184	0	2	4.09987e-05	48782	0	NA	NA	NA	NA	NA	NA	NA
chr6	32486531	rs770637761	G	A	PASS	intronic	HLA-DRB5	.	.	46	0.25	184	1	1921	0.0598592	32092	0	NA	NA	NA	NA	NA	NA	NA
chr6	32486532	rs752761069	GGA	G	PASS	intronic	HLA-DRB5	.	.	25	0.13586	184	0	2	4.11066e-05	48654	0	NA	NA	NA	NA	NA	NA	NA
chr6	32486545	rs111501833	T	C	PASS	intronic	HLA-DRB5	.	.	57	0.30978	184	9	18129	0.518297	34978	5762	NA	NA	NA	NA	NA	NA	NA
chr6	32486716	rs796528863	GT	G	PASS	intronic	HLA-DRB5	.	.	47	0.25543	184	2	520	0.015908	32688	2	NA	NA	NA	NA	NA	NA	NA
chr6	32487068	rs72508429	T	G	PASS	intronic	HLA-DRB5	.	.	97	0.52717	184	43	28779	0.759581	37888	12592	3389	0.769877	4402	2.83406e-12	7.31188e-10	0.13071	1
chr6	32487569	rs375916194	G	C	PASS	intronic	HLA-DRB5	.	.	11	0.05978	184	0	2	4.50268e-05	44418	0	NA	NA	NA	NA	NA	NA	NA
chr6	32488184	rs796286939	C	CA	PASS	intronic	HLA-DRB5	.	.	66	0.35869	184	25	16444	0.6435	25554	6901	NA	NA	NA	NA	NA	NA	NA
chr6	32488323	rs766936709	TAC	T	PASS	intronic	HLA-DRB5	.	.	20	0.10869	184	1	6568	0.353841	18562	8	NA	NA	NA	NA	NA	NA	NA
chr6	32488370	rs71811299	AAGGC	A	PASS	intronic	HLA-DRB5	.	.	49	0.2663	184	8	17742	0.474664	37378	2093	NA	NA	NA	NA	NA	NA	NA
chr6	32489013	rs202025476	A	AT	PASS	intronic	HLA-DRB5	.	.	18	0.09782	184	0	11901	0.528792	22506	3619	NA	NA	NA	NA	NA	NA	NA
chr6	32489071	rs201122670	CAAACAG	C	PASS	intronic	HLA-DRB5	.	.	12	0.06521	184	1	8040	0.254963	31534	42	NA	NA	NA	NA	NA	NA	NA
chr6	32489757	rs770497834	CT	C	PASS	exonic	HLA-DRB5	frameshift_deletion	HLA-DRB5:NM_002125:exon2:c.294delA:p.D99Tfs*30	5	0.02717	184	1	1488	0.173791	8562	60	NA	NA	NA	NA	NA	NA	NA
chr6	32489963	rs201218424	C	A	PASS	intronic	HLA-DRB5	.	.	44	0.23913	184	10	3547	0.0967434	36664	614	NA	NA	NA	NA	NA	NA	NA
chr6	32489976	rs200665818	C	T	PASS	intronic	HLA-DRB5	.	.	47	0.25543	184	13	3084	0.0900701	34240	579	NA	NA	NA	NA	NA	NA	NA
chr6	32489982	rs201214949	G	A	PASS	intronic	HLA-DRB5	.	.	47	0.25543	184	13	3065	0.0895047	34244	574	NA	NA	NA	NA	NA	NA	NA
chr6	32490295	rs200862140	AAT	A	PASS	intronic	HLA-DRB5	.	.	37	0.20108	184	14	50	0.00316736	15786	0	NA	NA	NA	NA	NA	NA	NA
chr6	32491165	rs202189382	TA	T	PASS	intronic	HLA-DRB5	.	.	48	0.26086	184	0	0	0	29392	0	NA	NA	NA	NA	NA	NA	NA
chr6	32491185	rs35751131	TTTGA	T	PASS	intronic	HLA-DRB5	.	.	83	0.45108	184	26	16	0.000700587	22838	5	NA	NA	NA	NA	NA	NA	NA
chr6	32491217	rs746725781	TG	T	PASS	intronic	HLA-DRB5	.	.	15	0.08152	184	0	26	0.0011631	22354	0	NA	NA	NA	NA	NA	NA	NA
chr6	32491230	rs199596143	TC	T	PASS	intronic	HLA-DRB5	.	.	77	0.41847	184	22	0	0	22848	0	NA	NA	NA	NA	NA	NA	NA
chr6	32491336	rs200670048	G	GC	PASS	intronic	HLA-DRB5	.	.	129	0.70108	184	58	656	0.0526654	12456	156	NA	NA	NA	NA	NA	NA	NA
chr6	32491383	rs201625723	AGAGG	A	PASS	intronic	HLA-DRB5	.	.	14	0.07608	184	3	446	0.0115616	38576	1	NA	NA	NA	NA	NA	NA	NA
chr6	32491406	rs113758161	C	T	PASS	intronic	HLA-DRB5	.	.	3	0.0163	184	0	0	0	51064	0	NA	NA	NA	NA	NA	NA	NA
chr6	32491633	rs112851809	C	T	PASS	intronic	HLA-DRB5	.	.	91	0.49456	184	12	3289	0.115493	28478	39	NA	NA	NA	NA	NA	NA	NA
chr6	32491690	rs373524598	G	A	PASS	intronic	HLA-DRB5	.	.	15	0.08152	184	0	280	0.00559754	50022	2	NA	NA	NA	NA	NA	NA	NA
chr6	32491698	rs73407207	C	T	PASS	intronic	HLA-DRB5	.	.	46	0.25	184	0	1178	0.0213205	55252	239	NA	NA	NA	NA	NA	NA	NA
chr6	32491711	rs112791146	C	T	PASS	intronic	HLA-DRB5	.	.	45	0.24456	184	0	2	3.63676e-05	54994	0	NA	NA	NA	NA	NA	NA	NA
chr6	32491739	rs111948834	A	G	PASS	intronic	HLA-DRB5	.	.	85	0.46195	184	7	2069	0.0637557	32452	0	NA	NA	NA	NA	NA	NA	NA
chr6	32491759	rs147886871	G	GT	PASS	intronic	HLA-DRB5	.	.	53	0.28804	184	3	1414	0.0461699	30626	0	NA	NA	NA	NA	NA	NA	NA
chr6	32491793	rs200806672	CA	C	PASS	intronic	HLA-DRB5	.	.	112	0.60869	184	44	6323	0.303465	20836	2047	NA	NA	NA	NA	NA	NA	NA
chr6	32491805	rs141142229	G	C	PASS	intronic	HLA-DRB5	.	.	88	0.47826	184	14	193	0.00910377	21200	0	NA	NA	NA	NA	NA	NA	NA
chr6	32491807	rs146225755	G	A	PASS	intronic	HLA-DRB5	.	.	121	0.6576	184	44	4828	0.254722	18954	1534	NA	NA	NA	NA	NA	NA	NA
chr6	32492150	rs200097165	A	G	PASS	intronic	HLA-DRB5	.	.	55	0.29891	184	0	6358	0.137429	46264	11	NA	NA	NA	NA	NA	NA	NA
chr6	32492170	rs373846149	A	AT	PASS	intronic	HLA-DRB5	.	.	36	0.19565	184	0	479	0.00984381	48660	0	NA	NA	NA	NA	NA	NA	NA
chr6	32492427	rs111908657	C	T	PASS	intronic	HLA-DRB5	.	.	20	0.10869	184	0	68	0.00118129	57564	0	NA	NA	NA	NA	NA	NA	NA
chr6	32492438	rs74196779	A	G	PASS	intronic	HLA-DRB5	.	.	56	0.30434	184	4	6531	0.138322	47216	162	NA	NA	NA	NA	NA	NA	NA
chr6	32492528	rs114987819	T	C	PASS	intronic	HLA-DRB5	.	.	56	0.30434	184	3	2062	0.0505516	40790	1	NA	NA	NA	NA	NA	NA	NA
chr6	32492641	rs147212735	G	A	PASS	intronic	HLA-DRB5	.	.	137	0.74456	184	60	3781	0.241597	15650	1251	NA	NA	NA	NA	NA	NA	NA
chr6	32493017	rs58427731	C	A	PASS	intronic	HLA-DRB5	.	.	4	0.02173	184	2	2696	0.175818	15334	1107	7	0.00159019	4402	0.000663197	0.171105	1.74879e-305	4.51188e-303
chr6	32493169	rs796618651	TC	T	PASS	intronic	HLA-DRB5	.	.	51	0.27717	184	21	235	0.0129348	18168	1	NA	NA	NA	NA	NA	NA	NA
chr6	32493229	rs201923279	TTCA	T	PASS	intronic	HLA-DRB5	.	.	9	0.04891	184	0	32	0.000787789	40620	0	NA	NA	NA	NA	NA	NA	NA
chr6	32493589	rs112587821	T	C	PASS	intronic	HLA-DRB5	.	.	36	0.19565	184	0	2911	0.0565528	51474	0	NA	NA	NA	NA	NA	NA	NA
chr6	32493642	rs72508453	G	A	PASS	intronic	HLA-DRB5	.	.	137	0.74456	184	58	16022	0.546938	29294	3797	NA	NA	NA	NA	NA	NA	NA
chr6	32493707	rs112454192	T	TG	PASS	intronic	HLA-DRB5	.	.	105	0.57065	184	36	5342	0.340558	15686	1851	NA	NA	NA	NA	NA	NA	NA
chr6	32493929	rs112063489	G	T	PASS	intronic	HLA-DRB5	.	.	80	0.43478	184	22	5259	0.172291	30524	494	NA	NA	NA	NA	NA	NA	NA
chr6	32494152	rs368273981	TCC	T	PASS	intronic	HLA-DRB5	.	.	13	0.07065	184	5	61	0.00528688	11538	26	NA	NA	NA	NA	NA	NA	NA
chr6	32494591	rs112158862	T	C	PASS	intronic	HLA-DRB5	.	.	2	0.01086	184	1	1790	0.143292	12492	826	NA	NA	NA	NA	NA	NA	NA
chr6	32494926	rs754698202	TAACC	T	PASS	intronic	HLA-DRB5	.	.	40	0.21739	184	9	1612	0.0373702	43136	19	NA	NA	NA	NA	NA	NA	NA
chr6	32494930	rs752427829	C	CTTTT	PASS	intronic	HLA-DRB5	.	.	39	0.21195	184	9	1597	0.0440503	36254	19	NA	NA	NA	NA	NA	NA	NA
chr6	32495802	rs747445094	ACT	A	PASS	intronic	HLA-DRB5	.	.	9	0.04891	184	1	97	0.0036167	26820	12	NA	NA	NA	NA	NA	NA	NA
chr6	32496312	rs200920036	AATC	A	PASS	intronic	HLA-DRB5	.	.	28	0.15217	184	10	0	0	20930	0	NA	NA	NA	NA	NA	NA	NA
chr6	32496670	rs141631850	A	C	PASS	intronic	HLA-DRB5	.	.	99	0.53804	184	23	3022	0.183307	16486	625	NA	NA	NA	NA	NA	NA	NA
chr6	32496675	rs549879698	G	A	PASS	intronic	HLA-DRB5	.	.	76	0.41304	184	23	3442	0.134769	25540	943	NA	NA	NA	NA	NA	NA	NA
chr6	32496676	rs114312361	G	C	PASS	intronic	HLA-DRB5	.	.	146	0.79347	184	63	7109	0.424773	16736	2724	NA	NA	NA	NA	NA	NA	NA
chr6	32496715	rs113974317	A	G	PASS	intronic	HLA-DRB5	.	.	69	0.375	184	3	6989	0.17882	39084	387	NA	NA	NA	NA	NA	NA	NA
chr6	32497427	rs796845601	C	A	PASS	intronic	HLA-DRB5	.	.	31	0.16847	184	8	1436	0.039544	36314	0	NA	NA	NA	NA	NA	NA	NA
chr6	32497616	rs67587376	TA	T	PASS	intronic	HLA-DRB5	.	.	49	0.2663	184	0	3303	0.0761165	43394	0	NA	NA	NA	NA	NA	NA	NA
chr6	32497682	rs72508459	A	T	PASS	intronic	HLA-DRB5	.	.	51	0.27717	184	0	2991	0.0515779	57990	32	NA	NA	NA	NA	NA	NA	NA
chr6	32497725	rs114292540	A	T	PASS	intronic	HLA-DRB5	.	.	42	0.22826	184	0	332	0.00544334	60992	0	NA	NA	NA	NA	NA	NA	NA
chr6	32497751	rs372301560	G	GGT	PASS	intronic	HLA-DRB5	.	.	38	0.20652	184	0	158	0.00245654	64318	0	NA	NA	NA	NA	NA	NA	NA
chr6	32497760	rs115098928	A	T	PASS	intronic	HLA-DRB5	.	.	34	0.18478	184	0	194	0.00313875	61808	0	NA	NA	NA	NA	NA	NA	NA
chr6	32497783	rs796178375	T	C	PASS	intronic	HLA-DRB5	.	.	8	0.04347	184	0	16	0.000253036	63232	0	NA	NA	NA	NA	NA	NA	NA
chr6	32497885	rs774541765	C	T	PASS	intronic	HLA-DRB5	.	.	21	0.11413	184	0	14	0.000215259	65038	0	NA	NA	NA	NA	NA	NA	NA
chr6	32497904	rs1141741	C	T	PASS	exonic	HLA-DRB5	nonsynonymous_SNV	HLA-DRB5:NM_002125:exon1:c.G98A:p.R33Q	22	0.11956	184	0	724	0.012133	59672	0	640	0.145388	4402	0.391348	1	<2.2E-308	<2.2E-308
chr6	32497910	rs139583918	T	C	PASS	exonic	HLA-DRB5	nonsynonymous_SNV	HLA-DRB5:NM_002125:exon1:c.A92G:p.D31G	44	0.23913	184	0	1348	0.0252227	53444	0	NA	NA	NA	NA	NA	NA	NA
chr6	32497913	rs146966122	C	A	PASS	exonic	HLA-DRB5	nonsynonymous_SNV	HLA-DRB5:NM_002125:exon1:c.G89T:p.G30V	39	0.21195	184	0	496	0.00875737	56638	0	NA	NA	NA	NA	NA	NA	NA
chr6	32498026	rs113487995	G	T	PASS	UTR5	HLA-DRB5	.	.	27	0.14673	184	0	1032	0.0244619	42188	0	NA	NA	NA	NA	NA	NA	NA
chr6	32498032	rs756226189	A	G	PASS	UTR5	HLA-DRB5	.	.	26	0.1413	184	0	800	0.0183444	43610	0	NA	NA	NA	NA	NA	NA	NA
chr6	32498223	rs138720430	CAG	C	PASS	upstream	HLA-DRB5	.	.	44	0.23913	184	1	1663	0.0622427	26718	25	NA	NA	NA	NA	NA	NA	NA
chr6	32498300	rs201367075	C	T	PASS	upstream	HLA-DRB5	.	.	42	0.22826	184	0	1719	0.0624818	27512	29	NA	NA	NA	NA	NA	NA	NA
chr6	32498823	rs375343373	GC	G	PASS	upstream	HLA-DRB5	.	.	93	0.50543	184	13	4467	0.152084	29372	40	NA	NA	NA	NA	NA	NA	NA
chr6	32498919	rs75244979	G	A	PASS	upstream	HLA-DRB5	.	.	125	0.67934	184	52	8854	0.431608	20514	3742	3533	0.80259	4402	0.000109317	0.0282039	<2.2E-308	<2.2E-308
chr6	32498937	rs190230688	C	T	PASS	upstream	HLA-DRB5	.	.	69	0.375	184	24	826	0.0327284	25238	74	1733	0.393685	4402	0.644359	1	<2.2E-308	<2.2E-308
chr6	32498947	rs186302965	G	A	PASS	upstream	HLA-DRB5	.	.	73	0.39673	184	28	788	0.0313894	25104	85	1734	0.393912	4402	0.938766	1	<2.2E-308	<2.2E-308
chr6	32499128	rs77951594	A	G	PASS	intergenic	HLA-DRB5;HLA-DRB6	.	.	124	0.67391	184	47	21068	0.475168	44338	7840	NA	NA	NA	NA	NA	NA	NA
chr6	32500848	rs72046713	TC	T	PASS	intergenic	HLA-DRB5;HLA-DRB6	.	.	77	0.41847	184	28	4879	0.214217	22776	1434	NA	NA	NA	NA	NA	NA	NA
chr6	32501262	rs200171456	T	C	PASS	intergenic	HLA-DRB5;HLA-DRB6	.	.	34	0.18478	184	0	2285	0.0538534	42430	0	NA	NA	NA	NA	NA	NA	NA
chr6	32501275	rs112587238	T	G	PASS	intergenic	HLA-DRB5;HLA-DRB6	.	.	36	0.19565	184	0	2738	0.0569705	48060	0	NA	NA	NA	NA	NA	NA	NA
chr6	32501503	rs796395036	T	C	PASS	intergenic	HLA-DRB5;HLA-DRB6	.	.	44	0.23913	184	0	1820	0.040166	45312	0	NA	NA	NA	NA	NA	NA	NA
chr6	32501507	rs797007999	A	T	PASS	intergenic	HLA-DRB5;HLA-DRB6	.	.	40	0.21739	184	0	725	0.0143508	50520	0	NA	NA	NA	NA	NA	NA	NA
chr6	32501520	rs139068803	G	A	PASS	intergenic	HLA-DRB5;HLA-DRB6	.	.	41	0.22282	184	0	368	0.00686439	53610	0	NA	NA	NA	NA	NA	NA	NA
chr6	32501561	rs115568985	G	T	PASS	intergenic	HLA-DRB5;HLA-DRB6	.	.	45	0.24456	184	0	1438	0.0308703	46582	0	NA	NA	NA	NA	NA	NA	NA
chr6	32501581	rs11753578	A	G	PASS	intergenic	HLA-DRB5;HLA-DRB6	.	.	50	0.27173	184	1	4171	0.0882191	47280	161	NA	NA	NA	NA	NA	NA	NA
chr6	32501595	rs112677572	C	G	PASS	intergenic	HLA-DRB5;HLA-DRB6	.	.	42	0.22826	184	0	1625	0.0366933	44286	0	NA	NA	NA	NA	NA	NA	NA
chr6	32501612	rs796114964	A	T	PASS	intergenic	HLA-DRB5;HLA-DRB6	.	.	42	0.22826	184	0	3914	0.0738769	52980	0	NA	NA	NA	NA	NA	NA	NA
chr6	32501622	rs796670643	T	C	PASS	intergenic	HLA-DRB5;HLA-DRB6	.	.	42	0.22826	184	0	4633	0.0874976	52950	0	NA	NA	NA	NA	NA	NA	NA
chr6	32501633	rs796537118	C	G	PASS	intergenic	HLA-DRB5;HLA-DRB6	.	.	42	0.22826	184	0	3520	0.08027	43852	0	NA	NA	NA	NA	NA	NA	NA
chr6	32501643	rs796867442	G	GA	PASS	intergenic	HLA-DRB5;HLA-DRB6	.	.	42	0.22826	184	0	4130	0.0946249	43646	0	NA	NA	NA	NA	NA	NA	NA
chr6	32501743	rs35635216	T	A	PASS	intergenic	HLA-DRB5;HLA-DRB6	.	.	7	0.03804	184	0	14838	0.237796	62398	162	NA	NA	NA	NA	NA	NA	NA
chr6	32502012	rs112470586	A	G	PASS	intergenic	HLA-DRB5;HLA-DRB6	.	.	29	0.1576	184	0	25	0.000398533	62730	0	NA	NA	NA	NA	NA	NA	NA
chr6	32502036	rs111811513	A	G	PASS	intergenic	HLA-DRB5;HLA-DRB6	.	.	27	0.14673	184	0	38	0.000612627	62028	0	NA	NA	NA	NA	NA	NA	NA
chr6	32502294	rs796608286	C	A	PASS	intergenic	HLA-DRB5;HLA-DRB6	.	.	23	0.125	184	0	10	0.000176547	56642	0	NA	NA	NA	NA	NA	NA	NA
chr6	32502323	rs796263146	G	A	PASS	intergenic	HLA-DRB5;HLA-DRB6	.	.	37	0.20108	184	0	11	0.000183676	59888	0	NA	NA	NA	NA	NA	NA	NA
chr6	32502325	rs796454580	C	T	PASS	intergenic	HLA-DRB5;HLA-DRB6	.	.	36	0.19565	184	0	12	0.000201844	59452	0	NA	NA	NA	NA	NA	NA	NA
chr6	32502360	rs569815437	C	T	PASS	intergenic	HLA-DRB5;HLA-DRB6	.	.	31	0.16847	184	0	26	0.000446521	58228	0	NA	NA	NA	NA	NA	NA	NA
chr6	32502420	rs7747243	C	T	PASS	intergenic	HLA-DRB5;HLA-DRB6	.	.	58	0.31521	184	5	8013	0.139594	57402	812	NA	NA	NA	NA	NA	NA	NA
chr6	32502669	rs796827213	T	C	PASS	intergenic	HLA-DRB5;HLA-DRB6	.	.	13	0.07065	184	0	9	0.000158977	56612	0	NA	NA	NA	NA	NA	NA	NA
chr6	32502693	rs796560592	G	A	PASS	intergenic	HLA-DRB5;HLA-DRB6	.	.	19	0.10326	184	0	11	0.000194697	56498	0	NA	NA	NA	NA	NA	NA	NA
chr6	32502874	rs67865903	AG	A	PASS	intergenic	HLA-DRB5;HLA-DRB6	.	.	112	0.60869	184	29	48309	0.826219	58470	20461	NA	NA	NA	NA	NA	NA	NA
chr6	32503059	rs116609655	T	C	PASS	intergenic	HLA-DRB5;HLA-DRB6	.	.	120	0.65217	184	44	20571	0.446051	46118	4795	1730	0.393003	4402	5.51395e-12	1.4226e-09	1.1409e-11	2.94352e-09
chr6	32503071	rs111247469	C	T	PASS	intergenic	HLA-DRB5;HLA-DRB6	.	.	5	0.02717	184	0	6739	0.165293	40770	303	1264	0.287142	4402	1.10846e-19	2.85983e-17	2.02559e-80	5.22601e-78
chr6	32503079	rs373700135	G	GC	PASS	intergenic	HLA-DRB5;HLA-DRB6	.	.	11	0.05978	184	0	9101	0.249767	36438	532	NA	NA	NA	NA	NA	NA	NA
chr6	32503086	rs561971374	G	A	PASS	intergenic	HLA-DRB5;HLA-DRB6	.	.	105	0.57065	184	34	16879	0.277981	60720	2684	NA	NA	NA	NA	NA	NA	NA
chr6	32503087	rs111293660	T	C	PASS	intergenic	HLA-DRB5;HLA-DRB6	.	.	30	0.16304	184	3	17991	0.47023	38260	3901	NA	NA	NA	NA	NA	NA	NA
chr6	32503120	rs796115551	C	T	PASS	intergenic	HLA-DRB5;HLA-DRB6	.	.	42	0.22826	184	0	814	0.0200532	40592	1	NA	NA	NA	NA	NA	NA	NA
chr6	32503136	rs796160977	T	C	PASS	intergenic	HLA-DRB5;HLA-DRB6	.	.	38	0.20652	184	0	903	0.0228932	39444	0	NA	NA	NA	NA	NA	NA	NA
chr6	32503144	rs796863887	A	G	PASS	intergenic	HLA-DRB5;HLA-DRB6	.	.	36	0.19565	184	0	947	0.0243771	38848	0	NA	NA	NA	NA	NA	NA	NA
chr6	32503241	rs796619171	T	C	PASS	intergenic	HLA-DRB5;HLA-DRB6	.	.	13	0.07065	184	0	316	0.00670201	47150	0	NA	NA	NA	NA	NA	NA	NA
chr6	32503253	rs796356882	G	GGT	PASS	intergenic	HLA-DRB5;HLA-DRB6	.	.	13	0.07065	184	0	162	0.0033358	48564	0	NA	NA	NA	NA	NA	NA	NA
chr6	32503262	rs796909202	C	G	PASS	intergenic	HLA-DRB5;HLA-DRB6	.	.	11	0.05978	184	0	0	0	59326	0	NA	NA	NA	NA	NA	NA	NA
chr6	32503533	rs796542010	C	G	PASS	intergenic	HLA-DRB5;HLA-DRB6	.	.	45	0.24456	184	0	2380	0.0499958	47604	0	NA	NA	NA	NA	NA	NA	NA
chr6	32503984	rs140930825	TTA	T	PASS	intergenic	HLA-DRB5;HLA-DRB6	.	.	15	0.08152	184	0	119	0.00209382	56834	0	NA	NA	NA	NA	NA	NA	NA
chr6	32503997	rs797018492	T	A	PASS	intergenic	HLA-DRB5;HLA-DRB6	.	.	13	0.07065	184	0	192	0.0035701	53780	0	NA	NA	NA	NA	NA	NA	NA
chr6	32504919	rs76596585	A	G	PASS	intergenic	HLA-DRB5;HLA-DRB6	.	.	5	0.02717	184	0	13	0.00023464	55404	0	NA	NA	NA	NA	NA	NA	NA
chr6	32504945	rs75017309	T	G	PASS	intergenic	HLA-DRB5;HLA-DRB6	.	.	51	0.27717	184	0	5740	0.118708	48354	0	NA	NA	NA	NA	NA	NA	NA
chr6	32504949	rs78745860	C	A	PASS	intergenic	HLA-DRB5;HLA-DRB6	.	.	52	0.2826	184	0	6097	0.125675	48514	1	NA	NA	NA	NA	NA	NA	NA
chr6	32505085	rs145989677	AT	A	PASS	intergenic	HLA-DRB5;HLA-DRB6	.	.	6	0.0326	184	0	43	0.00095293	45124	0	NA	NA	NA	NA	NA	NA	NA
chr6	32505217	rs796531654	A	G	PASS	intergenic	HLA-DRB5;HLA-DRB6	.	.	25	0.13586	184	0	1176	0.0225313	52194	0	NA	NA	NA	NA	NA	NA	NA
chr6	32505249	rs6905161	C	A	PASS	intergenic	HLA-DRB5;HLA-DRB6	.	.	49	0.2663	184	10	4645	0.117512	39528	615	1154	0.262154	4402	0.931843	1	3.09707e-133	7.99044e-131
chr6	32505809	rs151173393	AG	A	PASS	intergenic	HLA-DRB5;HLA-DRB6	.	.	75	0.4076	184	19	3799	0.0999369	38014	175	NA	NA	NA	NA	NA	NA	NA
chr6	32506149	rs369577280	GT	G	PASS	intergenic	HLA-DRB5;HLA-DRB6	.	.	66	0.35869	184	24	1832	0.0873379	20976	273	NA	NA	NA	NA	NA	NA	NA
chr6	32506580	rs200212093	T	TG	PASS	intergenic	HLA-DRB5;HLA-DRB6	.	.	70	0.38043	184	24	22	0.00188163	11692	9	NA	NA	NA	NA	NA	NA	NA
chr6	32506714	rs139323692	GA	G	PASS	intergenic	HLA-DRB5;HLA-DRB6	.	.	50	0.27173	184	11	252	0.00626647	40214	0	NA	NA	NA	NA	NA	NA	NA
chr6	32506995	rs150423066	G	A	PASS	intergenic	HLA-DRB5;HLA-DRB6	.	.	70	0.38043	184	16	2054	0.048076	42724	92	NA	NA	NA	NA	NA	NA	NA
chr6	32507289	rs141684647	T	C	PASS	intergenic	HLA-DRB5;HLA-DRB6	.	.	104	0.56521	184	47	38769	0.749073	51756	17305	3433	0.779873	4402	2.55189e-10	6.58387e-08	4.66279e-06	0.001203
chr6	32507538	rs114580448	C	T	PASS	intergenic	HLA-DRB5;HLA-DRB6	.	.	54	0.29347	184	9	26182	0.497549	52622	10047	NA	NA	NA	NA	NA	NA	NA
chr6	32507582	rs374408836	T	C	PASS	intergenic	HLA-DRB5;HLA-DRB6	.	.	76	0.41304	184	19	2684	0.0958366	28006	214	1637	0.371876	4402	0.276266	1	<2.2E-308	<2.2E-308
chr6	32507596	rs544353633	T	G	PASS	intergenic	HLA-DRB5;HLA-DRB6	.	.	76	0.41304	184	19	3697	0.118425	31218	380	1641	0.372785	4402	0.276939	1	<2.2E-308	<2.2E-308
chr6	32507606	rs200406540	G	A	PASS	intergenic	HLA-DRB5;HLA-DRB6	.	.	77	0.41847	184	19	4542	0.18001	25232	552	1647	0.374148	4402	0.243901	1	1.99492e-167	5.14689e-165
chr6	32507621	rs76756185	C	T	PASS	intergenic	HLA-DRB5;HLA-DRB6	.	.	20	0.10869	184	4	9130	0.327828	27850	1985	539	0.122444	4402	0.646305	1	2.08355e-193	5.37557e-191
chr6	32507653	rs76325796	T	A	PASS	intergenic	HLA-DRB5;HLA-DRB6	.	.	73	0.39673	184	19	7752	0.161574	47978	1342	1704	0.387097	4402	0.816925	1	1.39992e-252	3.61179e-250
chr6	32507698	rs115702097	T	C	PASS	intergenic	HLA-DRB5;HLA-DRB6	.	.	18	0.09782	184	3	806	0.0146957	54846	14	226	0.0513403	4402	0.0107918	1	6.37105e-50	1.64373e-47
chr6	32507712	rs79740987	C	G	PASS	intergenic	HLA-DRB5;HLA-DRB6	.	.	76	0.41304	184	19	8619	0.186075	46320	1804	1740	0.395275	4402	0.644764	1	8.58877e-205	2.2159e-202
chr6	32507971	rs573629697	A	G	PASS	intergenic	HLA-DRB5;HLA-DRB6	.	.	55	0.29891	184	15	2382	0.112582	21158	145	NA	NA	NA	NA	NA	NA	NA
chr6	32507976	rs180942055	C	T	PASS	intergenic	HLA-DRB5;HLA-DRB6	.	.	50	0.27173	184	13	2064	0.0984733	20960	111	NA	NA	NA	NA	NA	NA	NA
chr6	32507977	rs186170828	A	G	PASS	intergenic	HLA-DRB5;HLA-DRB6	.	.	50	0.27173	184	13	1950	0.092496	21082	98	NA	NA	NA	NA	NA	NA	NA
chr6	32507992	rs71534512	C	G	PASS	intergenic	HLA-DRB5;HLA-DRB6	.	.	22	0.11956	184	6	9684	0.301551	32114	2696	NA	NA	NA	NA	NA	NA	NA
chr6	32508076	rs70993862	T	TA	PASS	intergenic	HLA-DRB5;HLA-DRB6	.	.	24	0.13043	184	8	10262	0.345801	29676	3555	NA	NA	NA	NA	NA	NA	NA
chr6	32508516	rs62405589	T	G	PASS	intergenic	HLA-DRB5;HLA-DRB6	.	.	49	0.2663	184	4	19304	0.486345	39692	2665	NA	NA	NA	NA	NA	NA	NA
chr6	32508594	rs70993864	T	TTTG	PASS	intergenic	HLA-DRB5;HLA-DRB6	.	.	73	0.39673	184	18	28927	0.614135	47102	7324	NA	NA	NA	NA	NA	NA	NA
chr6	32508666	rs72853929	A	G	PASS	intergenic	HLA-DRB5;HLA-DRB6	.	.	42	0.22826	184	0	3529	0.084442	41792	0	NA	NA	NA	NA	NA	NA	NA
chr6	32508717	rs797017171	C	T	PASS	intergenic	HLA-DRB5;HLA-DRB6	.	.	12	0.06521	184	0	372	0.0076641	48538	0	NA	NA	NA	NA	NA	NA	NA
chr6	32508901	rs796644469	T	C	PASS	intergenic	HLA-DRB5;HLA-DRB6	.	.	25	0.13586	184	0	1242	0.0306879	40472	0	NA	NA	NA	NA	NA	NA	NA
chr6	32508906	rs796899917	T	G	PASS	intergenic	HLA-DRB5;HLA-DRB6	.	.	26	0.1413	184	0	1515	0.0373208	40594	0	NA	NA	NA	NA	NA	NA	NA
chr6	32509146	rs369028873	T	C	PASS	intergenic	HLA-DRB5;HLA-DRB6	.	.	42	0.22826	184	0	4078	0.0877404	46478	0	NA	NA	NA	NA	NA	NA	NA
chr6	32509456	rs796978868	T	C	PASS	intergenic	HLA-DRB5;HLA-DRB6	.	.	10	0.05434	184	0	0	0	60252	0	NA	NA	NA	NA	NA	NA	NA
chr6	32509465	rs796149603	A	G	PASS	intergenic	HLA-DRB5;HLA-DRB6	.	.	15	0.08152	184	0	122	0.0020284	60146	0	NA	NA	NA	NA	NA	NA	NA
chr6	32509673	rs796607959	A	C	PASS	intergenic	HLA-DRB5;HLA-DRB6	.	.	34	0.18478	184	0	2449	0.0466956	52446	0	NA	NA	NA	NA	NA	NA	NA
chr6	32509676	rs796200490	T	C	PASS	intergenic	HLA-DRB5;HLA-DRB6	.	.	36	0.19565	184	0	2822	0.0547961	51500	0	NA	NA	NA	NA	NA	NA	NA
chr6	32509684	rs114844747	C	T	PASS	intergenic	HLA-DRB5;HLA-DRB6	.	.	35	0.19021	184	0	3108	0.061984	50142	0	NA	NA	NA	NA	NA	NA	NA
chr6	32509793	rs112972009	T	G	PASS	intergenic	HLA-DRB5;HLA-DRB6	.	.	37	0.20108	184	0	2187	0.0444512	49200	0	NA	NA	NA	NA	NA	NA	NA
chr6	32510134	rs56942249	T	C	PASS	intergenic	HLA-DRB5;HLA-DRB6	.	.	53	0.28804	184	9	19490	0.586271	33244	6134	NA	NA	NA	NA	NA	NA	NA
chr6	32510140	rs537977627	G	A	PASS	intergenic	HLA-DRB5;HLA-DRB6	.	.	73	0.39673	184	18	6637	0.208161	31884	1471	NA	NA	NA	NA	NA	NA	NA
chr6	32510148	rs568997393	C	A	PASS	intergenic	HLA-DRB5;HLA-DRB6	.	.	20	0.10869	184	4	9955	0.314375	31666	2729	NA	NA	NA	NA	NA	NA	NA
chr6	32510202	rs182908437	C	A	PASS	intergenic	HLA-DRB5;HLA-DRB6	.	.	31	0.16847	184	5	14	0.000493549	28366	0	822	0.186733	4402	0.628541	1	<2.2E-308	<2.2E-308
chr6	32510204	rs28762758	G	T	PASS	intergenic	HLA-DRB5;HLA-DRB6	.	.	21	0.11413	184	5	10785	0.343712	31378	3802	NA	NA	NA	NA	NA	NA	NA
chr6	32510208	rs60160049	T	G	PASS	intergenic	HLA-DRB5;HLA-DRB6	.	.	95	0.5163	184	28	9411	0.29744	31640	3117	2233	0.507269	4402	0.82179	1	1.81491e-161	4.68247e-159
chr6	32510212	rs61618588	G	A	PASS	intergenic	HLA-DRB5;HLA-DRB6	.	.	126	0.68478	184	50	9814	0.325743	30128	3284	NA	NA	NA	NA	NA	NA	NA
chr6	32510224	rs113085907	C	G	PASS	intergenic	HLA-DRB5;HLA-DRB6	.	.	65	0.35326	184	18	28	0.000790291	35430	0	NA	NA	NA	NA	NA	NA	NA
chr6	32510239	rs59066278	T	C	PASS	intergenic	HLA-DRB5;HLA-DRB6	.	.	125	0.67934	184	50	12718	0.348878	36454	4386	NA	NA	NA	NA	NA	NA	NA
chr6	32510242	rs59413709	A	G	PASS	intergenic	HLA-DRB5;HLA-DRB6	.	.	125	0.67934	184	50	13074	0.357819	36538	4530	NA	NA	NA	NA	NA	NA	NA
chr6	32510268	rs147266303	G	C	PASS	intergenic	HLA-DRB5;HLA-DRB6	.	.	52	0.2826	184	11	98	0.00236008	41524	7	1669	0.379146	4402	0.00813481	1	<2.2E-308	<2.2E-308
chr6	32510276	rs187788114	C	A	PASS	intergenic	HLA-DRB5;HLA-DRB6	.	.	8	0.04347	184	1	26	0.000571027	45532	0	316	0.0717856	4402	0.184089	1	9.77859e-301	2.52288e-298
chr6	32510279	rs28838605	A	C	PASS	intergenic	HLA-DRB5;HLA-DRB6	.	.	88	0.47826	184	32	30445	0.676556	45000	12958	2011	0.456838	4402	0.597315	1	5.60812e-179	1.4469e-176
chr6	32510301	rs112780153	A	C	PASS	intergenic	HLA-DRB5;HLA-DRB6	.	.	76	0.41304	184	18	282	0.00737178	38254	29	1662	0.377556	4402	0.352158	1	<2.2E-308	<2.2E-308
chr6	32510317	rs112111526	G	A	PASS	intergenic	HLA-DRB5;HLA-DRB6	.	.	77	0.41847	184	19	368	0.00975972	37706	46	1638	0.372104	4402	0.213646	1	<2.2E-308	<2.2E-308
chr6	32510337	rs144411837	T	C	PASS	intergenic	HLA-DRB5;HLA-DRB6	.	.	77	0.41847	184	19	399	0.0110014	36268	63	1644	0.373467	4402	0.214965	1	<2.2E-308	<2.2E-308
chr6	32510343	rs140120971	T	C	PASS	intergenic	HLA-DRB5;HLA-DRB6	.	.	77	0.41847	184	19	423	0.0117552	35984	70	NA	NA	NA	NA	NA	NA	NA
chr6	32510344	rs143822887	G	A	PASS	intergenic	HLA-DRB5;HLA-DRB6	.	.	77	0.41847	184	19	432	0.0121151	35658	72	1644	0.373467	4402	0.214965	1	<2.2E-308	<2.2E-308
chr6	32510355	rs28404276	G	A	PASS	intergenic	HLA-DRB5;HLA-DRB6	.	.	96	0.52173	184	27	11368	0.303843	37414	3653	2209	0.501817	4402	0.599459	1	2.43273e-146	6.27644e-144
chr6	32510369	rs113220298	C	T	PASS	intergenic	HLA-DRB5;HLA-DRB6	.	.	77	0.41847	184	19	685	0.0212839	32184	121	1676	0.380736	4402	0.314516	1	<2.2E-308	<2.2E-308
chr6	32510391	rs11755321	C	G	PASS	intergenic	HLA-DRB5;HLA-DRB6	.	.	12	0.06521	184	1	199	0.00378874	52524	10	326	0.0740572	4402	0.773499	1	1.12471e-224	2.90176e-222
chr6	32510430	rs112465099	A	G	PASS	intergenic	HLA-DRB5;HLA-DRB6	.	.	77	0.41847	184	19	5168	0.128698	40156	147	1718	0.390277	4402	0.441873	1	<2.2E-308	<2.2E-308
chr6	32510439	rs80083020	T	C	PASS	intergenic	HLA-DRB5;HLA-DRB6	.	.	77	0.41847	184	19	6218	0.15741	39502	250	1717	0.39005	4402	0.441645	1	1.40373e-264	3.62163e-262
chr6	32510675	rs145996911	TC	T	PASS	intergenic	HLA-DRB5;HLA-DRB6	.	.	69	0.375	184	14	7468	0.187988	39726	988	NA	NA	NA	NA	NA	NA	NA
chr6	32510687	rs372795696	C	CTT	PASS	intergenic	HLA-DRB5;HLA-DRB6	.	.	67	0.36413	184	13	6470	0.165279	39146	784	NA	NA	NA	NA	NA	NA	NA
chr6	32510845	rs70993869	AT	A	PASS	intergenic	HLA-DRB5;HLA-DRB6	.	.	26	0.1413	184	10	9752	0.378014	25798	4091	NA	NA	NA	NA	NA	NA	NA
chr6	32510946	rs71534525	G	T	PASS	intergenic	HLA-DRB5;HLA-DRB6	.	.	25	0.13586	184	9	10701	0.366824	29172	4259	NA	NA	NA	NA	NA	NA	NA
chr6	32510974	rs71534526	T	C	PASS	intergenic	HLA-DRB5;HLA-DRB6	.	.	33	0.17934	184	9	10760	0.375882	28626	4305	NA	NA	NA	NA	NA	NA	NA
chr6	32510979	rs577174379	G	T	PASS	intergenic	HLA-DRB5;HLA-DRB6	.	.	59	0.32065	184	12	2317	0.104737	22122	413	NA	NA	NA	NA	NA	NA	NA
chr6	32511008	rs140190321	T	C	PASS	intergenic	HLA-DRB5;HLA-DRB6	.	.	73	0.39673	184	12	2204	0.102952	21408	389	NA	NA	NA	NA	NA	NA	NA
chr6	32511026	rs72853976	C	T	PASS	intergenic	HLA-DRB5;HLA-DRB6	.	.	24	0.13043	184	8	10941	0.357409	30612	4436	NA	NA	NA	NA	NA	NA	NA
chr6	32511027	rs72853977	G	A	PASS	intergenic	HLA-DRB5;HLA-DRB6	.	.	24	0.13043	184	8	10942	0.359485	30438	4444	NA	NA	NA	NA	NA	NA	NA
chr6	32511054	rs71534528	T	C	PASS	intergenic	HLA-DRB5;HLA-DRB6	.	.	141	0.7663	184	62	12391	0.515733	24026	5293	3714	0.843707	4402	0.00726228	1	<2.2E-308	<2.2E-308
chr6	32511059	rs71534529	A	G	PASS	intergenic	HLA-DRB5;HLA-DRB6	.	.	143	0.77717	184	62	12291	0.519704	23650	5252	NA	NA	NA	NA	NA	NA	NA
chr6	32511082	rs188570958	C	T	PASS	intergenic	HLA-DRB5;HLA-DRB6	.	.	47	0.25543	184	10	654	0.0277943	23530	32	NA	NA	NA	NA	NA	NA	NA
chr6	32511083	rs192994337	A	G	PASS	intergenic	HLA-DRB5;HLA-DRB6	.	.	116	0.63043	184	41	648	0.0301087	21522	31	NA	NA	NA	NA	NA	NA	NA
chr6	32511091	rs866089059	A	C	PASS	intergenic	HLA-DRB5;HLA-DRB6	.	.	45	0.24456	184	8	603	0.0283952	21236	21	NA	NA	NA	NA	NA	NA	NA
chr6	32511093	rs200102121	C	CTG	PASS	intergenic	HLA-DRB5;HLA-DRB6	.	.	53	0.28804	184	11	2	7.23066e-05	27660	0	NA	NA	NA	NA	NA	NA	NA
chr6	32511135	rs149690859	G	A	PASS	intergenic	HLA-DRB5;HLA-DRB6	.	.	49	0.2663	184	7	1879	0.0733698	25610	242	NA	NA	NA	NA	NA	NA	NA
chr6	32511193	rs201265591	AG	A	PASS	intergenic	HLA-DRB5;HLA-DRB6	.	.	17	0.09239	184	1	8594	0.27771	30946	2689	NA	NA	NA	NA	NA	NA	NA
chr6	32512638	rs76833484	C	A	PASS	intergenic	HLA-DRB5;HLA-DRB6	.	.	11	0.05978	184	3	2577	0.246839	10440	533	NA	NA	NA	NA	NA	NA	NA
chr6	32512639	rs79995957	G	C	PASS	intergenic	HLA-DRB5;HLA-DRB6	.	.	11	0.05978	184	3	2572	0.246596	10430	532	NA	NA	NA	NA	NA	NA	NA
chr6	32513035	rs149174846	CTA	C	PASS	intergenic	HLA-DRB5;HLA-DRB6	.	.	74	0.40217	184	19	2109	0.0886507	23790	203	NA	NA	NA	NA	NA	NA	NA
chr6	32513042	rs67177669	T	A	PASS	intergenic	HLA-DRB5;HLA-DRB6	.	.	19	0.10326	184	3	8419	0.292937	28740	1528	NA	NA	NA	NA	NA	NA	NA
chr6	32513043	rs147435229	T	TC	PASS	intergenic	HLA-DRB5;HLA-DRB6	.	.	127	0.69021	184	50	9773	0.41292	23668	2602	NA	NA	NA	NA	NA	NA	NA
chr6	32513413	rs139193239	T	C	PASS	intergenic	HLA-DRB5;HLA-DRB6	.	.	20	0.10869	184	0	95	0.00298723	31802	0	NA	NA	NA	NA	NA	NA	NA
chr6	32513440	rs796577101	C	A	PASS	intergenic	HLA-DRB5;HLA-DRB6	.	.	21	0.11413	184	0	5	0.000162782	30716	0	NA	NA	NA	NA	NA	NA	NA
chr6	32513493	rs372588567	T	C	PASS	intergenic	HLA-DRB5;HLA-DRB6	.	.	16	0.08695	184	0	11	0.000374966	29336	0	NA	NA	NA	NA	NA	NA	NA
chr6	32514230	rs113076643	A	G	PASS	intergenic	HLA-DRB5;HLA-DRB6	.	.	33	0.17934	184	0	1985	0.0457373	43400	0	NA	NA	NA	NA	NA	NA	NA
chr6	32514866	rs146763584	G	GAGGCCTGGCA	PASS	intergenic	HLA-DRB5;HLA-DRB6	.	.	34	0.18478	184	5	1752	0.056688	30906	292	NA	NA	NA	NA	NA	NA	NA
chr6	32516051	rs200136540	T	TCA	PASS	intergenic	HLA-DRB5;HLA-DRB6	.	.	31	0.16847	184	14	11023	0.4049	27224	4878	NA	NA	NA	NA	NA	NA	NA
chr6	32517018	rs185282713	T	C	PASS	intergenic	HLA-DRB5;HLA-DRB6	.	.	44	0.23913	184	7	2506	0.0644282	38896	80	1335	0.303271	4402	0.0707583	1	<2.2E-308	<2.2E-308
chr6	32517031	rs138087636	C	T	PASS	intergenic	HLA-DRB5;HLA-DRB6	.	.	44	0.23913	184	7	2268	0.0588846	38516	69	NA	NA	NA	NA	NA	NA	NA
chr6	32517050	rs113586210	C	T	PASS	intergenic	HLA-DRB5;HLA-DRB6	.	.	44	0.23913	184	7	3147	0.0786947	39990	174	1355	0.307815	4402	0.0497894	1	<2.2E-308	<2.2E-308
chr6	32517584	rs796323484	G	T	PASS	intergenic	HLA-DRB5;HLA-DRB6	.	.	27	0.14673	184	0	726	0.0237488	30570	0	NA	NA	NA	NA	NA	NA	NA
chr6	32517695	rs75211890	G	A	PASS	intergenic	HLA-DRB5;HLA-DRB6	.	.	39	0.21195	184	0	591	0.0134956	43792	1	NA	NA	NA	NA	NA	NA	NA
chr6	32517735	rs796723681	T	C	PASS	intergenic	HLA-DRB5;HLA-DRB6	.	.	51	0.27717	184	0	1836	0.0584453	31414	13	NA	NA	NA	NA	NA	NA	NA
chr6	32517751	rs79478502	C	T	PASS	intergenic	HLA-DRB5;HLA-DRB6	.	.	40	0.21739	184	0	394	0.0086045	45790	0	NA	NA	NA	NA	NA	NA	NA
chr6	32518746	rs796331512	G	A	PASS	intergenic	HLA-DRB5;HLA-DRB6	.	.	26	0.1413	184	0	335	0.00984831	34016	0	NA	NA	NA	NA	NA	NA	NA
chr6	32518790	rs796177285	G	A	PASS	intergenic	HLA-DRB5;HLA-DRB6	.	.	45	0.24456	184	0	1191	0.0363731	32744	0	NA	NA	NA	NA	NA	NA	NA
chr6	32518797	rs113716338	TC	T	PASS	intergenic	HLA-DRB5;HLA-DRB6	.	.	29	0.1576	184	0	111	0.00240478	46158	0	NA	NA	NA	NA	NA	NA	NA
chr6	32519217	rs78804653	C	T	PASS	intergenic	HLA-DRB5;HLA-DRB6	.	.	7	0.03804	184	0	10	0.000157332	63560	0	NA	NA	NA	NA	NA	NA	NA
chr6	36614322	rs375307954	T	TC	PASS	intergenic	MIR3925;PANDAR	.	.	9	0.04891	184	0	48	0.000780564	61494	0	NA	NA	NA	NA	NA	NA	NA
chr6	36635733	rs200031337	T	TG	PASS	intergenic	MIR3925;PANDAR	.	.	6	0.0326	184	0	22	0.000331655	66334	0	NA	NA	NA	NA	NA	NA	NA
chr6	36909376	rs376211399	T	C	PASS	intergenic	C6orf89;PI16	.	.	4	0.02173	184	0	6	0.000105141	57066	0	NA	NA	NA	NA	NA	NA	NA
chr6	36911736	rs201296125	AAAG	A	PASS	intergenic	C6orf89;PI16	.	.	7	0.03804	184	0	25	0.000564768	44266	0	NA	NA	NA	NA	NA	NA	NA
chr6	46241597	rs201629417	TC	T	PASS	intronic	RCAN2	.	.	10	0.05434	184	0	141	0.00210203	67078	0	NA	NA	NA	NA	NA	NA	NA
chr6	46377748	rs137858061	TTC	T	PASS	intronic	RCAN2	.	.	3	0.0163	184	0	1	1.47894e-05	67616	0	NA	NA	NA	NA	NA	NA	NA
chr6	87732637	rs143781544	AAAGGAAGG	A	PASS	intergenic	HTR1E;CGA	.	.	8	0.04347	184	0	1710	0.258464	6616	72	NA	NA	NA	NA	NA	NA	NA
chr6	87734013	rs148171111	TCA	T	PASS	intergenic	HTR1E;CGA	.	.	9	0.04891	184	0	21	0.000312388	67224	0	NA	NA	NA	NA	NA	NA	NA
chr6	87830000	rs34322504	CT	C	PASS	intergenic	CGA;ZNF292	.	.	25	0.13586	184	0	1545	0.0235282	65666	13	NA	NA	NA	NA	NA	NA	NA
chr6	87838358	rs199964191	CAAGTATATCATGTAT	C	PASS	intergenic	CGA;ZNF292	.	.	25	0.13586	184	7	8754	0.481359	18186	2762	NA	NA	NA	NA	NA	NA	NA
chr6	87838465	rs199692100	A	G	PASS	intergenic	CGA;ZNF292	.	.	16	0.08695	184	0	5573	0.264977	21032	297	463	0.105179	4402	0.537621	1	1.80299e-130	4.65172e-128
chr6	105568108	rs34146545	T	TG	PASS	intronic	BVES	.	.	8	0.04347	184	3	1995	0.999499	1996	997	NA	NA	NA	NA	NA	NA	NA
chr6	107435954	rs180818223	G	A	PASS	intronic	BEND3	.	.	11	0.05978	184	4	30698	0.468429	65534	7164	NA	NA	NA	NA	NA	NA	NA
chr6	107465770	rs66930726	TG	T	PASS	intergenic	BEND3;PDSS2	.	.	130	0.70652	184	42	57670	0.872044	66132	25082	NA	NA	NA	NA	NA	NA	NA
chr6	118238262	rs150762848	CCT	C	PASS	intronic	SLC35F1	.	.	16	0.08695	184	0	45	0.000673491	66816	0	NA	NA	NA	NA	NA	NA	NA
chr6	118244923	rs201177240	TATGCAC	T	PASS	intronic	SLC35F1	.	.	5	0.02717	184	1	1425	0.2833	5030	351	NA	NA	NA	NA	NA	NA	NA
chr6	118287306	rs866359684	A	C	PASS	intronic	SLC35F1	.	.	7	0.03804	184	0	3298	0.21385	15422	31	NA	NA	NA	NA	NA	NA	NA
chr6	118306769	rs138664796	T	C	PASS	intronic	SLC35F1	.	.	5	0.02717	184	0	2789	0.18458	15110	58	157	0.0356656	4402	0.684903	1	1.07349e-165	2.76961e-163
chr6	118392155	rs200327459	G	A	PASS	intronic	SLC35F1	.	.	90	0.48913	184	10	12553	0.703959	17832	3668	NA	NA	NA	NA	NA	NA	NA
chr6	118392192	rs111210527	C	T	PASS	intronic	SLC35F1	.	.	91	0.49456	184	13	3498	0.72784	4806	1323	NA	NA	NA	NA	NA	NA	NA
chr6	118392281	rs145561611	C	CAT	PASS	intronic	SLC35F1	.	.	33	0.17934	184	10	8428	0.387994	21722	2464	NA	NA	NA	NA	NA	NA	NA
chr6	118658565	rs200406457	C	CAAA	PASS	intergenic	SLC35F1;CEP85L	.	.	4	0.02173	184	0	1	1.4748e-05	67806	0	NA	NA	NA	NA	NA	NA	NA
chr6	118921456	rs112826385	TC	T	PASS	intronic	CEP85L	.	.	160	0.86956	184	75	43369	0.974103	44522	21232	NA	NA	NA	NA	NA	NA	NA
chr6	118921458	rs58307233	C	T	PASS	intronic	CEP85L	.	.	23	0.125	184	9	4521	0.830456	5444	1862	NA	NA	NA	NA	NA	NA	NA
chr6	119001492	rs371663252	TTG	T	PASS	intronic	CEP85L	.	.	8	0.04347	184	0	106	0.00267636	39606	0	NA	NA	NA	NA	NA	NA	NA
chr6	119029133	rs36015585	T	TG	PASS	intronic	CEP85L	.	.	3	0.0163	184	0	730	0.262968	2776	4	NA	NA	NA	NA	NA	NA	NA
chr6	119029144	rs74913013	C	T	PASS	intronic	CEP85L	.	.	21	0.11413	184	0	5061	0.385629	13124	202	NA	NA	NA	NA	NA	NA	NA
chr6	119030725	rs866530904	A	T	PASS	intronic	CEP85L	.	.	42	0.22826	184	3	9924	0.447874	22158	794	NA	NA	NA	NA	NA	NA	NA
chr6	121704968	rs200111904	G	GA	PASS	intergenic	TBC1D32;GJA1	.	.	13	0.07065	184	0	217	0.00330601	65638	1	NA	NA	NA	NA	NA	NA	NA
chr6	121716459	rs375333813	TTA	T	PASS	intergenic	TBC1D32;GJA1	.	.	5	0.02717	184	0	9	0.000134128	67100	0	NA	NA	NA	NA	NA	NA	NA
chr6	121820457	rs200379576	TTC	T	PASS	intergenic	GJA1;HSF2	.	.	9	0.04891	184	0	262	0.0039278	66704	28	NA	NA	NA	NA	NA	NA	NA
chr6	121984827	rs146194357	CAG	C	PASS	intergenic	GJA1;HSF2	.	.	10	0.05434	184	0	118	0.00178415	66138	0	NA	NA	NA	NA	NA	NA	NA
chr6	122024021	rs796878071	G	GA	PASS	intergenic	GJA1;HSF2	.	.	14	0.07608	184	0	85	0.00138939	61178	0	NA	NA	NA	NA	NA	NA	NA
chr6	122043939	rs747087360	C	CA	PASS	intergenic	GJA1;HSF2	.	.	29	0.1576	184	2	7483	0.402485	18592	417	NA	NA	NA	NA	NA	NA	NA
chr6	122060337	rs13217611	A	G	PASS	intergenic	GJA1;HSF2	.	.	73	0.39673	184	16	12518	0.60832	20578	2594	1654	0.375738	4402	0.586989	1	1.29915e-174	3.35181e-172
chr6	122066955	rs577245468	A	G	PASS	intergenic	GJA1;HSF2	.	.	15	0.08152	184	1	4512	0.511449	8822	154	NA	NA	NA	NA	NA	NA	NA
chr6	122186422	rs141330450	ATC	A	PASS	intergenic	GJA1;HSF2	.	.	27	0.14673	184	0	91	0.00169542	53674	0	NA	NA	NA	NA	NA	NA	NA
chr6	122220366	rs140230758	ATC	A	PASS	intergenic	GJA1;HSF2	.	.	17	0.09239	184	0	79	0.00118972	66402	0	NA	NA	NA	NA	NA	NA	NA
chr6	122446325	rs145399388	CA	C	PASS	intergenic	GJA1;HSF2	.	.	13	0.07065	184	0	59	0.00105233	56066	0	NA	NA	NA	NA	NA	NA	NA
chr6	122456094	rs113242200	TA	T	PASS	intergenic	GJA1;HSF2	.	.	20	0.10869	184	0	148	0.0022843	64790	0	NA	NA	NA	NA	NA	NA	NA
chr6	122558894	rs145790554	GTC	G	PASS	intergenic	GJA1;HSF2	.	.	6	0.0326	184	0	15	0.000226176	66320	0	NA	NA	NA	NA	NA	NA	NA
chr6	122565774	rs200609392	AT	A	PASS	intergenic	GJA1;HSF2	.	.	13	0.07065	184	0	98	0.00146138	67060	1	NA	NA	NA	NA	NA	NA	NA
chr6	122579251	rs11300682	TA	T	PASS	intergenic	GJA1;HSF2	.	.	20	0.10869	184	0	229	0.00381883	59966	0	NA	NA	NA	NA	NA	NA	NA
chr6	122664816	rs372226253	CA	C	PASS	intergenic	GJA1;HSF2	.	.	11	0.05978	184	0	176	0.00290832	60516	0	NA	NA	NA	NA	NA	NA	NA
chr6	122679101	rs199971536	G	A	PASS	intergenic	GJA1;HSF2	.	.	15	0.08152	184	1	219	0.00976894	22418	0	NA	NA	NA	NA	NA	NA	NA
chr6	122718163	rs200565762	AAC	A	PASS	intergenic	GJA1;HSF2	.	.	10	0.05434	184	0	44	0.000655386	67136	1	NA	NA	NA	NA	NA	NA	NA
chr6	125758751	rs199652599	GA	G	PASS	intergenic	HDDC2;LINC02523	.	.	9	0.04891	184	0	227	0.00388499	58430	1	NA	NA	NA	NA	NA	NA	NA
chr6	125784217	rs76984068	G	T	PASS	intergenic	HDDC2;LINC02523	.	.	50	0.27173	184	11	17598	0.551143	31930	2331	NA	NA	NA	NA	NA	NA	NA
chr6	125838421	rs35710009	AT	A	PASS	intergenic	HDDC2;LINC02523	.	.	9	0.04891	184	0	42	0.00064687	64928	0	NA	NA	NA	NA	NA	NA	NA
chr6	125928457	rs200291824	TTA	T	PASS	intergenic	HDDC2;LINC02523	.	.	20	0.10869	184	0	99	0.0021959	45084	0	NA	NA	NA	NA	NA	NA	NA
chr6	125981182	rs71779934	A	ATGAG	PASS	intergenic	HDDC2;LINC02523	.	.	13	0.07065	184	2	4568	0.495552	9218	135	NA	NA	NA	NA	NA	NA	NA
chr6	126093998	rs374253783	T	TTA	PASS	intergenic	HEY2;NCOA7	.	.	2	0.01086	184	0	593	0.658889	900	149	NA	NA	NA	NA	NA	NA	NA
chr6	126094024	rs868029949	A	T	PASS	intergenic	HEY2;NCOA7	.	.	1	0.00543	184	0	97	0.598765	162	16	NA	NA	NA	NA	NA	NA	NA
chr6	126117508	rs111691644	A	T	PASS	intronic	NCOA7	.	.	18	0.09782	184	1	6053	0.514974	11754	273	NA	NA	NA	NA	NA	NA	NA
chr6	134214745	rs777742707	T	C	PASS	UTR3	TCF21	.	.	5	0.02717	184	0	11	0.000161674	68038	0	5	0.00113585	4402	2.10717e-05	0.00543649	0.0020498	0.528849
chr6	134230431	rs564552888	GT	G	PASS	intergenic	TCF21;TBPL1	.	.	4	0.02173	184	0	9	0.000137312	65544	0	NA	NA	NA	NA	NA	NA	NA
chr6	149031786	rs549852757	CT	C	PASS	intergenic	SASH1;UST	.	.	6	0.0326	184	1	1001	0.24851	4028	285	NA	NA	NA	NA	NA	NA	NA
chr6	149059877	rs370832598	TAATA	T	PASS	intergenic	SASH1;UST	.	.	16	0.08695	184	6	679	0.513616	1322	271	NA	NA	NA	NA	NA	NA	NA
chr6	149186667	rs141807867	AAG	A	PASS	intronic	UST	.	.	5	0.02717	184	0	6	9.23532e-05	64968	0	NA	NA	NA	NA	NA	NA	NA
chr7	14111715	rs376120370	CTGATATTGATGATTTGTGTTTGTTTTATTCTTGTCAGTTTTGCAGAGGTTTGTCAATTTTGTTAATTTTTTTGGAAGAAACAGCTTTTGTTTAATTGATTGTCCCTATTGTTCTCCAATTTTTAAATTTTAT	C	PASS	intergenic	ETV1;DGKB	.	.	14	0.07608	184	0	477	0.00705872	67576	11	NA	NA	NA	NA	NA	NA	NA
chr7	14194310	rs148340926	T	TA	PASS	intronic	DGKB	.	.	20	0.10869	184	0	1410	0.0217492	64830	13	NA	NA	NA	NA	NA	NA	NA
chr7	14436667	rs148538737	GGA	G	PASS	intronic	DGKB	.	.	6	0.0326	184	0	2	2.96367e-05	67484	0	NA	NA	NA	NA	NA	NA	NA
chr7	14443147	rs201600908	T	TA	PASS	intronic	DGKB	.	.	3	0.0163	184	0	1227	0.31365	3912	11	NA	NA	NA	NA	NA	NA	NA
chr7	14510978	rs372924651	TG	T	PASS	intronic	DGKB	.	.	2	0.01086	184	0	22	0.255814	86	0	NA	NA	NA	NA	NA	NA	NA
chr7	14667577	rs72566379	A	AAC	PASS	intronic	DGKB	.	.	122	0.66304	184	42	0	0	10118	0	NA	NA	NA	NA	NA	NA	NA
chr7	14790442	rs10278278	C	T	PASS	intronic	DGKB	.	.	42	0.22826	184	2	11420	0.481166	23734	1005	NA	NA	NA	NA	NA	NA	NA
chr7	14822452	rs35531994	TTA	T	PASS	intronic	DGKB	.	.	5	0.02717	184	0	9	0.000133933	67198	0	NA	NA	NA	NA	NA	NA	NA
chr7	14895627	rs1016649	T	C	PASS	intronic	DGKB	.	.	41	0.22282	184	3	14956	0.458801	32598	1629	971	0.220582	4402	0.927835	1	1.06854e-210	2.75683e-208
chr7	14919852	rs10281892	A	G	PASS	intronic	DGKB	.	.	26	0.1413	184	2	11700	0.323062	36216	1029	693	0.157428	4402	0.605989	1	4.54865e-125	1.17355e-122
chr7	14941240	rs776081240	A	C	PASS	intronic	DGKB	.	.	1	0.00543	184	0	10942	0.333537	32806	0	NA	NA	NA	NA	NA	NA	NA
chr7	15048630	rs59236588	T	C	PASS	intergenic	DGKB;AGMO	.	.	7	0.03804	184	0	2793	0.498928	5598	62	NA	NA	NA	NA	NA	NA	NA
chr7	15223982	rs143214131	GGGAAGGAAGGGAA	G	PASS	intergenic	DGKB;AGMO	.	.	10	0.05434	184	2	28063	0.789528	35544	11232	NA	NA	NA	NA	NA	NA	NA
chr7	21911729	rs183917980	G	A	PASS	intronic	DNAH11	.	.	5	0.02717	184	0	2245	0.257513	8718	48	167	0.0379373	4402	0.555948	1	1.1015e-252	2.84186e-250
chr7	21913951	rs11387867	T	TG	PASS	intronic	DNAH11	.	.	35	0.19021	184	2	16353	0.380391	42990	1935	NA	NA	NA	NA	NA	NA	NA
chr7	21924788	rs6978105	A	G	PASS	intronic	DNAH11	.	.	10	0.05434	184	1	1806	0.289423	6240	174	NA	NA	NA	NA	NA	NA	NA
chr7	28302364	rs144236165	CCT	C	PASS	intergenic	JAZF1-AS1;CREB5	.	.	15	0.08152	184	0	123	0.00186003	66128	0	NA	NA	NA	NA	NA	NA	NA
chr7	28370041	rs67683166	G	T	PASS	intronic	CREB5	.	.	27	0.14673	184	2	8693	0.383831	22648	494	NA	NA	NA	NA	NA	NA	NA
chr7	28383665	rs375288903	AT	A	PASS	intronic	CREB5	.	.	31	0.16847	184	0	247	0.00398631	61962	0	NA	NA	NA	NA	NA	NA	NA
chr7	28559152	rs57900276	T	A	PASS	intronic	CREB5	.	.	8	0.04347	184	0	5055	0.315661	16014	206	NA	NA	NA	NA	NA	NA	NA
chr7	28600423	rs67632538	TGC	T	PASS	intronic	CREB5	.	.	51	0.27717	184	20	12862	0.543342	23672	4482	NA	NA	NA	NA	NA	NA	NA
chr7	28639367	rs375752264	TTTTG	T	PASS	intronic	CREB5	.	.	11	0.05978	184	0	4306	0.511644	8416	127	NA	NA	NA	NA	NA	NA	NA
chr7	28745973	rs375468462	CA	C	PASS	intronic	CREB5	.	.	20	0.10869	184	0	67	0.00104439	64152	0	NA	NA	NA	NA	NA	NA	NA
chr7	35259307	rs113661554	T	C	PASS	intronic	TBX20	.	.	28	0.15217	184	0	1761	0.0353785	49776	0	NA	NA	NA	NA	NA	NA	NA
chr7	35264143	rs77800156	A	G	PASS	intronic	TBX20	.	.	56	0.30434	184	0	3417	0.0727114	46994	0	NA	NA	NA	NA	NA	NA	NA
chr7	35264202	rs79281637	T	C	PASS	intronic	TBX20	.	.	55	0.29891	184	0	3413	0.07219	47278	0	NA	NA	NA	NA	NA	NA	NA
chr7	35264239	rs75555596	G	A	PASS	intronic	TBX20	.	.	43	0.23369	184	0	1654	0.0340399	48590	0	NA	NA	NA	NA	NA	NA	NA
chr7	35288458	rs147314121	CAG	C	PASS	intronic	TBX20	.	.	8	0.04347	184	0	13	0.000194302	66906	0	NA	NA	NA	NA	NA	NA	NA
chr7	35306267	rs867213391	T	G	PASS	intergenic	TBX20;LOC401324	.	.	4	0.02173	184	0	4963	0.390664	12704	32	NA	NA	NA	NA	NA	NA	NA
chr7	35451734	rs765030912	G	A	PASS	intergenic	LOC401324;HERPUD2	.	.	3	0.0163	184	0	1	1.46959e-05	68046	0	NA	NA	NA	NA	NA	NA	NA
chr7	35555605	rs144668234	GTA	G	PASS	intergenic	LOC401324;HERPUD2	.	.	3	0.0163	184	0	0	0	67578	0	NA	NA	NA	NA	NA	NA	NA
chr7	35658542	rs12701442	A	G	PASS	intergenic	LOC401324;HERPUD2	.	.	31	0.16847	184	1	13576	0.38307	35440	1399	NA	NA	NA	NA	NA	NA	NA
chr7	73831261	rs200191410	T	C	PASS	intergenic	CLIP2;GTF2IRD1	.	.	7	0.03804	184	0	7	0.000531511	13170	0	NA	NA	NA	NA	NA	NA	NA
chr7	73890717	rs7786142	C	T	PASS	intronic	GTF2IRD1	.	.	22	0.11956	184	0	6642	0.390936	16990	409	578	0.131304	4402	0.737882	1	4.08822e-261	1.05476e-258
chr7	73942172	rs199736534	GA	G	PASS	intronic	GTF2IRD1	.	.	7	0.03804	184	0	8	0.000120675	66294	0	NA	NA	NA	NA	NA	NA	NA
chr7	73951742	rs781969047	C	CA	PASS	intronic	GTF2IRD1	.	.	14	0.07608	184	0	218	0.00377541	57742	1	NA	NA	NA	NA	NA	NA	NA
chr7	73982686	rs60232979	G	A	PASS	intronic	GTF2IRD1	.	.	31	0.16847	184	4	15329	0.426398	35950	1779	NA	NA	NA	NA	NA	NA	NA
chr7	74165291	rs200691637	AG	A	PASS	intronic	GTF2I	.	.	19	0.10326	184	1	192	0.286567	670	0	NA	NA	NA	NA	NA	NA	NA
chr7	75706633	rs201904400	AG	A	PASS	intergenic	MDH2;GTF2IP7	.	.	6	0.0326	184	0	34	0.00101052	33646	1	NA	NA	NA	NA	NA	NA	NA
chr7	75720938	rs552513114	C	CT	PASS	downstream	GTF2IP7	.	.	13	0.07065	184	0	64	0.000971139	65902	0	NA	NA	NA	NA	NA	NA	NA
chr7	80160368	rs74796785	C	T	PASS	intergenic	GNAT3;CD36	.	.	1	0.00543	184	0	2590	0.160173	16170	51	NA	NA	NA	NA	NA	NA	NA
chr7	80340048	rs55905329	TTTTGTGTGTG	T	PASS	intergenic	CD36;SEMA3C	.	.	23	0.125	184	2	7964	0.371871	21416	458	NA	NA	NA	NA	NA	NA	NA
chr7	83544007	rs550750740	T	A	PASS	intergenic	SEMA3E;SEMA3A	.	.	8	0.04347	184	0	67	0.000986513	67916	0	46	0.0104498	4402	0.00123016	0.317381	1.83717e-26	4.7399e-24
chr7	83740009	rs555689325	CT	C	PASS	intronic	SEMA3A	.	.	9	0.04891	184	0	64	0.000966534	66216	0	NA	NA	NA	NA	NA	NA	NA
chr7	83823739	rs191868182	G	C	PASS	intronic	SEMA3A	.	.	13	0.07065	184	0	4803	0.285011	16852	202	NA	NA	NA	NA	NA	NA	NA
chr7	83861738	rs142498521	ATC	A	PASS	intergenic	SEMA3A;LOC101927378	.	.	4	0.02173	184	0	11	0.000167367	65724	0	NA	NA	NA	NA	NA	NA	NA
chr7	83964351	rs575694225	T	C	PASS	intergenic	SEMA3A;LOC101927378	.	.	9	0.04891	184	0	269	0.00395449	68024	1	79	0.0179464	4402	0.00820134	1	1.52456e-24	3.93337e-22
chr7	84002435	rs192570736	C	T	PASS	intergenic	SEMA3A;LOC101927378	.	.	6	0.0326	184	0	58	0.000852766	68014	0	52	0.0118128	4402	0.0275663	1	1.06497e-33	2.74761e-31
chr7	84066881	rs796720398	CT	C	PASS	intergenic	SEMA3A;LOC101927378	.	.	44	0.23913	184	0	511	0.00848443	60228	1	NA	NA	NA	NA	NA	NA	NA
chr7	84132825	rs11433920	T	TG	PASS	intergenic	SEMA3A;LOC101927378	.	.	20	0.10869	184	0	1118	0.0198354	56364	15	NA	NA	NA	NA	NA	NA	NA
chr7	92346492	rs547680224	TA	T	PASS	intronic	CDK6	.	.	17	0.09239	184	0	45	0.000687947	65412	0	NA	NA	NA	NA	NA	NA	NA
chr7	92385484	rs373363370	AG	A	PASS	intronic	CDK6	.	.	5	0.02717	184	0	18	0.000265745	67734	0	NA	NA	NA	NA	NA	NA	NA
chr7	92418275	rs533300196	AT	A	PASS	intronic	CDK6	.	.	6	0.0326	184	0	70	0.00105657	66252	0	NA	NA	NA	NA	NA	NA	NA
chr7	92490672	rs529030131	CT	C	PASS	ncRNA_intronic	CDK6-AS1	.	.	11	0.05978	184	0	53	0.000815209	65014	0	NA	NA	NA	NA	NA	NA	NA
chr7	92547123	rs377068557	GAT	G	PASS	downstream	CDK6-AS1	.	.	11	0.05978	184	0	89	0.00270533	32898	0	NA	NA	NA	NA	NA	NA	NA
chr7	92582720	rs146991393	TAC	T	PASS	intergenic	CDK6-AS1;SAMD9	.	.	4	0.02173	184	0	3	4.44616e-05	67474	0	NA	NA	NA	NA	NA	NA	NA
chr7	92602025	rs199913006	CT	C	PASS	intergenic	CDK6-AS1;SAMD9	.	.	46	0.25	184	0	4385	0.0682363	64262	110	NA	NA	NA	NA	NA	NA	NA
chr7	92682576	rs191539938	T	C	PASS	intergenic	CDK6-AS1;SAMD9	.	.	4	0.02173	184	0	11	0.000161689	68032	0	26	0.00590641	4402	0.0304002	1	9.81409e-24	2.53203e-21
chr7	95074618	rs28675250	A	G	PASS	intergenic	PON2;ASB4	.	.	7	0.03804	184	0	2208	0.211211	10454	48	112	0.025443	4402	0.335881	1	7.86693e-230	2.02967e-227
chr7	100111092	rs553652062	G	GT	PASS	intergenic	NYAP1;AGFG2	.	.	35	0.19021	184	0	1489	0.0227641	65410	17	NA	NA	NA	NA	NA	NA	NA
chr7	100114197	rs770397592	CT	C	PASS	intergenic	NYAP1;AGFG2	.	.	13	0.07065	184	0	108	0.00165178	65384	0	NA	NA	NA	NA	NA	NA	NA
chr7	101329427	rs759331141	TC	T	PASS	intergenic	MYL10;CUX1	.	.	36	0.19565	184	4	11444	0.537126	21306	964	NA	NA	NA	NA	NA	NA	NA
chr7	101333423	rs143884564	AAC	A	PASS	intergenic	MYL10;CUX1	.	.	4	0.02173	184	0	2	2.94586e-05	67892	0	NA	NA	NA	NA	NA	NA	NA
chr7	101334707	rs199654289	CCTT	C	PASS	intergenic	MYL10;CUX1	.	.	25	0.13586	184	0	111	0.00189951	58436	18	NA	NA	NA	NA	NA	NA	NA
chr7	101408792	rs753041625	GA	G	PASS	intergenic	MYL10;CUX1	.	.	14	0.07608	184	0	101	0.00205168	49228	0	NA	NA	NA	NA	NA	NA	NA
chr7	101415369	rs111999388	CT	C	PASS	intergenic	MYL10;CUX1	.	.	9	0.04891	184	0	37	0.000565386	65442	0	NA	NA	NA	NA	NA	NA	NA
chr7	101459161	rs28650922	T	C	PASS	upstream	CUX1	.	.	166	0.90217	184	83	66117	0.999985	66118	33058	4402	1	4402	3.17881e-26	8.20133e-24	1	1
chr7	101476519	rs796982088	G	GA	PASS	intronic	CUX1	.	.	14	0.07608	184	0	64	0.00100207	63868	0	NA	NA	NA	NA	NA	NA	NA
chr7	101489603	rs34213913	CT	C	PASS	intronic	CUX1	.	.	33	0.17934	184	0	1384	0.0211124	65554	19	NA	NA	NA	NA	NA	NA	NA
chr7	101519620	rs201093983	AAC	A	PASS	intronic	CUX1	.	.	11	0.05978	184	0	82	0.00138001	59420	8	NA	NA	NA	NA	NA	NA	NA
chr7	101557648	rs573449815	TTCCCTCCC	T	PASS	intronic	CUX1	.	.	46	0.25	184	1	5132	0.0838261	61222	259	NA	NA	NA	NA	NA	NA	NA
chr7	101582321	rs561235456	CA	C	PASS	intronic	CUX1	.	.	15	0.08152	184	0	101	0.00277366	36414	1	NA	NA	NA	NA	NA	NA	NA
chr7	101594610	rs200121541	CA	C	PASS	intronic	CUX1	.	.	9	0.04891	184	0	125	0.00204482	61130	0	NA	NA	NA	NA	NA	NA	NA
chr7	101710834	rs779461455	TA	T	PASS	intronic	CUX1	.	.	11	0.05978	184	0	36	0.000533476	67482	1	NA	NA	NA	NA	NA	NA	NA
chr7	101714231	rs201634266	TC	T	PASS	intronic	CUX1	.	.	6	0.0326	184	0	59	0.000875761	67370	0	NA	NA	NA	NA	NA	NA	NA
chr7	101774772	rs782286192	TA	T	PASS	intronic	CUX1	.	.	41	0.22282	184	0	4692	0.0765067	61328	156	NA	NA	NA	NA	NA	NA	NA
chr7	101775588	rs369163250	T	TGC	PASS	intronic	CUX1	.	.	28	0.15217	184	3	11957	0.531611	22492	1306	NA	NA	NA	NA	NA	NA	NA
chr7	101775590	rs111262786	C	T	PASS	intronic	CUX1	.	.	15	0.08152	184	0	4597	0.500435	9186	197	NA	NA	NA	NA	NA	NA	NA
chr7	101775597	rs116934101	G	A	PASS	intronic	CUX1	.	.	53	0.28804	184	11	19177	0.593164	32330	3060	NA	NA	NA	NA	NA	NA	NA
chr7	101775605	rs62484860	A	G	PASS	intronic	CUX1	.	.	1	0.00543	184	0	77	0.326271	236	3	NA	NA	NA	NA	NA	NA	NA
chr7	101859896	rs782129227	T	TCC	PASS	intronic	CUX1	.	.	1	0.00543	184	0	438	0.108577	4034	10	NA	NA	NA	NA	NA	NA	NA
chr7	101873778	rs555147841	TA	T	PASS	intronic	CUX1	.	.	11	0.05978	184	0	79	0.00134326	58812	0	NA	NA	NA	NA	NA	NA	NA
chr7	112008816	rs369622121	GTA	G	PASS	intergenic	ZNF277;IFRD1	.	.	4	0.02173	184	0	5	7.50728e-05	66602	0	NA	NA	NA	NA	NA	NA	NA
chr7	112075712	rs28607432	C	T	PASS	intronic	IFRD1	.	.	13	0.07065	184	1	4701	0.378563	12418	163	305	0.0692867	4402	0.882468	1	<2.2E-308	<2.2E-308
chr7	112093923	rs370893488	TA	T	PASS	intronic	IFRD1	.	.	7	0.03804	184	0	56	0.000843984	66352	0	NA	NA	NA	NA	NA	NA	NA
chr7	116036476	rs561968402	CT	C	PASS	intergenic	LOC102724434;CAV2	.	.	25	0.13586	184	0	276	0.00426875	64656	0	NA	NA	NA	NA	NA	NA	NA
chr7	116038955	rs140882976	ATC	A	PASS	intergenic	LOC102724434;CAV2	.	.	13	0.07065	184	0	50	0.000766542	65228	0	NA	NA	NA	NA	NA	NA	NA
chr7	116106157	rs192977291	C	T	PASS	intergenic	LOC102724434;CAV2	.	.	12	0.06521	184	0	560	0.00823699	67986	3	66	0.0149932	4402	5.17817e-05	0.0133597	1.56449e-05	0.00403638
chr7	116129004	rs200670955	AT	A	PASS	intergenic	LOC102724434;CAV2	.	.	7	0.03804	184	0	46	0.000686506	67006	0	NA	NA	NA	NA	NA	NA	NA
chr7	116195722	rs756619607	AAG	A	PASS	intronic	CAV1	.	.	7	0.03804	184	0	39	0.000589623	66144	0	NA	NA	NA	NA	NA	NA	NA
chr7	128383585	rs773057372	TC	T	PASS	intronic	CALU	.	.	5	0.02717	184	0	21	0.000311277	67464	0	NA	NA	NA	NA	NA	NA	NA
chr7	130801440	rs58240456	T	TA	PASS	intronic	MKLN1	.	.	6	0.0326	184	0	55	0.000839387	65524	0	NA	NA	NA	NA	NA	NA	NA
chr7	130810819	rs2398757	T	A	PASS	intronic	MKLN1	.	.	76	0.41304	184	16	29204	0.639149	45692	6496	1790	0.406633	4402	0.878419	1	2.72087e-195	7.01983e-193
chr7	130813531	rs35105237	TA	T	PASS	intronic	MKLN1	.	.	64	0.34782	184	12	26478	0.571484	46332	5206	NA	NA	NA	NA	NA	NA	NA
chr7	130904358	rs546048217	GA	G	PASS	intronic	MKLN1	.	.	4	0.02173	184	0	9	0.000137304	65548	0	NA	NA	NA	NA	NA	NA	NA
chr7	130963378	rs550531556	CT	C	PASS	intronic	MKLN1	.	.	5	0.02717	184	0	26	0.000392963	66164	0	NA	NA	NA	NA	NA	NA	NA
chr7	130976557	rs780157465	AT	A	PASS	intronic	MKLN1	.	.	6	0.0326	184	0	27	0.000402985	67000	0	NA	NA	NA	NA	NA	NA	NA
chr7	130985468	rs200818969	AAG	A	PASS	intronic	MKLN1	.	.	16	0.08695	184	0	47	0.000939211	50042	1	NA	NA	NA	NA	NA	NA	NA
chr7	131060887	rs374297128	A	G	PASS	intronic	MKLN1	.	.	1	0.00543	184	0	442	0.379074	1166	10	NA	NA	NA	NA	NA	NA	NA
chr7	131060891	rs6961994	A	G	PASS	intronic	MKLN1	.	.	1	0.00543	184	0	2181	0.415904	5244	103	NA	NA	NA	NA	NA	NA	NA
chr7	131182540	rs577498166	A	AG	PASS	intergenic	MKLN1;PODXL	.	.	13	0.07065	184	0	3786	0.361812	10464	87	NA	NA	NA	NA	NA	NA	NA
chr7	131183390	rs112126485	AT	A	PASS	intergenic	MKLN1;PODXL	.	.	9	0.04891	184	0	106	0.00158768	66764	0	NA	NA	NA	NA	NA	NA	NA
chr7	131183393	rs441238	T	A	PASS	intergenic	MKLN1;PODXL	.	.	174	0.94565	184	82	67097	0.99648	67334	33430	4402	1	4402	8.51162e-15	2.196e-12	4.71206e-07	0.000121571
chr7	150607539	rs373486009	G	A	PASS	intergenic	AOC1;KCNH2	.	.	2	0.01086	184	0	807	0.264764	3048	1	NA	NA	NA	NA	NA	NA	NA
chr7	150607596	rs868673799	A	G	PASS	intergenic	AOC1;KCNH2	.	.	1	0.00543	184	0	2569	0.324943	7906	1	NA	NA	NA	NA	NA	NA	NA
chr7	150607662	rs746125296	GGTGTGTGGT	G	PASS	intergenic	AOC1;KCNH2	.	.	24	0.13043	184	1	5439	0.488153	11142	358	NA	NA	NA	NA	NA	NA	NA
chr8	11260095	rs201919857	C	CT	PASS	ncRNA_intronic	FAM167A-AS1	.	.	19	0.10326	184	0	1325	0.0199644	66368	15	NA	NA	NA	NA	NA	NA	NA
chr8	11313809	rs111163344	G	A	PASS	intronic	FAM167A	.	.	4	0.02173	184	0	2274	0.310147	7332	0	NA	NA	NA	NA	NA	NA	NA
chr8	11476809	rs199749642	TTC	T	PASS	intergenic	LINC00208;GATA4	.	.	6	0.0326	184	0	12	0.000177736	67516	0	NA	NA	NA	NA	NA	NA	NA
chr8	11552349	rs150998418	CCT	C	PASS	intronic	GATA4	.	.	4	0.02173	184	0	5	7.40324e-05	67538	0	NA	NA	NA	NA	NA	NA	NA
chr8	11576713	rs59334847	CT	C	PASS	intronic	GATA4	.	.	18	0.09782	184	0	123	0.00189651	64856	0	NA	NA	NA	NA	NA	NA	NA
chr8	12893867	rs35371070	CA	C	PASS	intergenic	TRMT9B;DLC1	.	.	158	0.85869	184	66	66061	0.990271	66710	32708	NA	NA	NA	NA	NA	NA	NA
chr8	12912939	rs759857921	CA	C	PASS	intergenic	TRMT9B;DLC1	.	.	29	0.1576	184	0	209	0.00428033	48828	0	NA	NA	NA	NA	NA	NA	NA
chr8	12937661	rs866453699	T	A	PASS	intergenic	TRMT9B;DLC1	.	.	4	0.02173	184	0	2660	0.151481	17560	35	NA	NA	NA	NA	NA	NA	NA
chr8	12937663	rs866795885	A	T	PASS	intergenic	TRMT9B;DLC1	.	.	6	0.0326	184	0	2474	0.17308	14294	32	NA	NA	NA	NA	NA	NA	NA
chr8	12937676	rs201601912	AAAC	A	PASS	intergenic	TRMT9B;DLC1	.	.	27	0.14673	184	0	161	0.00669773	24038	0	NA	NA	NA	NA	NA	NA	NA
chr8	13131281	rs145053861	AAG	A	PASS	intronic	DLC1	.	.	9	0.04891	184	0	20	0.000325267	61488	0	NA	NA	NA	NA	NA	NA	NA
chr8	13241998	rs66830958	T	C	PASS	intronic	DLC1	.	.	30	0.16304	184	0	1270	0.0222456	57090	0	NA	NA	NA	NA	NA	NA	NA
chr8	13307959	rs578016128	C	A	PASS	intronic	DLC1	.	.	37	0.20108	184	0	1422	0.0690627	20590	14	84	0.0190822	4402	5.94467e-24	1.53372e-21	5.57924e-46	1.43944e-43
chr8	13347558	rs750570905	AC	A	PASS	intronic	DLC1	.	.	32	0.17391	184	1	10423	0.532982	19556	846	NA	NA	NA	NA	NA	NA	NA
chr8	13350009	rs368098461	GTC	G	PASS	intronic	DLC1	.	.	6	0.0326	184	0	10	0.000151162	66154	0	NA	NA	NA	NA	NA	NA	NA
chr8	13364080	rs370167923	G	GTGTGTGTC	PASS	intronic	DLC1	.	.	3	0.0163	184	0	509	0.40269	1264	6	NA	NA	NA	NA	NA	NA	NA
chr8	13364088	rs796653407	G	C	PASS	intronic	DLC1	.	.	1	0.00543	184	0	142	0.154348	920	1	NA	NA	NA	NA	NA	NA	NA
chr8	13478684	rs562965980	A	G	PASS	intergenic	DLC1;LOC102725080	.	.	10	0.05434	184	0	970	0.485972	1996	9	NA	NA	NA	NA	NA	NA	NA
chr8	17514055	rs67253208	C	CCG	PASS	intronic	MTUS1	.	.	19	0.10326	184	2	5476	0.358753	15264	352	NA	NA	NA	NA	NA	NA	NA
chr8	17536708	rs11998350	T	C	PASS	intronic	MTUS1	.	.	33	0.17934	184	2	11848	0.496855	23846	1028	783	0.177874	4402	0.921881	1	<2.2E-308	<2.2E-308
chr8	17617563	rs781272818	TTC	T	PASS	intronic	MTUS1	.	.	6	0.0326	184	0	15	0.000251526	59636	1	NA	NA	NA	NA	NA	NA	NA
chr8	17682883	rs796939247	G	GA	PASS	intergenic	MTUS1;FGL1	.	.	11	0.05978	184	0	202	0.00357105	56566	0	NA	NA	NA	NA	NA	NA	NA
chr8	17893766	rs777902462	TC	T	PASS	intergenic	PCM1;ASAH1	.	.	11	0.05978	184	2	4860	0.535596	9074	1289	NA	NA	NA	NA	NA	NA	NA
chr8	21875781	rs768447859	AT	A	PASS	intergenic	XPO7;NPM2	.	.	9	0.04891	184	0	180	0.00269534	66782	2	NA	NA	NA	NA	NA	NA	NA
chr8	38290437	rs60858123	T	C	PASS	intronic	FGFR1	.	.	38	0.20652	184	3	5165	0.471087	10964	312	NA	NA	NA	NA	NA	NA	NA
chr8	38303222	rs538025771	AT	A	PASS	intronic	FGFR1	.	.	38	0.20652	184	0	240	0.00389395	61634	0	NA	NA	NA	NA	NA	NA	NA
chr8	38324412	rs759264601	CA	C	PASS	intronic	FGFR1	.	.	26	0.1413	184	2	6758	0.327201	20654	374	NA	NA	NA	NA	NA	NA	NA
chr8	38337697	rs4739559	A	G	PASS	intergenic	FGFR1;C8orf86	.	.	154	0.83695	184	62	66135	0.988506	66904	32683	NA	NA	NA	NA	NA	NA	NA
chr8	71037103	rs765594339	T	TA	PASS	intronic	NCOA2	.	.	14	0.07608	184	0	82	0.00126735	64702	0	NA	NA	NA	NA	NA	NA	NA
chr8	71057554	rs532751572	G	A	PASS	intronic	NCOA2	.	.	21	0.11413	184	0	6456	0.294069	21954	339	388	0.0881418	4402	0.233469	1	1.03849e-211	2.67931e-209
chr8	71061209	rs778840741	AT	A	PASS	intronic	NCOA2	.	.	35	0.19021	184	0	209	0.00316283	66080	0	NA	NA	NA	NA	NA	NA	NA
chr8	71061816	rs756351455	T	TA	PASS	intronic	NCOA2	.	.	31	0.16847	184	0	3647	0.0561578	64942	98	NA	NA	NA	NA	NA	NA	NA
chr8	71071483	rs868819143	T	A	PASS	intronic	NCOA2	.	.	5	0.02717	184	1	3307	0.311805	10606	173	NA	NA	NA	NA	NA	NA	NA
chr8	71216706	rs71558593	AT	A	PASS	intronic	NCOA2	.	.	61	0.33152	184	1	10486	0.161961	64744	784	NA	NA	NA	NA	NA	NA	NA
chr8	71313784	rs568074079	C	CT	PASS	intronic	NCOA2	.	.	5	0.02717	184	0	8	0.000120016	66658	0	NA	NA	NA	NA	NA	NA	NA
chr8	71319867	rs764097685	CA	C	PASS	intergenic	NCOA2;LOC101926892	.	.	28	0.15217	184	0	200	0.00345758	57844	0	NA	NA	NA	NA	NA	NA	NA
chr8	71372303	rs200127648	T	C	PASS	intergenic	NCOA2;LOC101926892	.	.	8	0.04347	184	0	16	0.000525659	30438	0	NA	NA	NA	NA	NA	NA	NA
chr8	98748184	rs775721922	AAAAGAAG	A	PASS	intergenic	MTDH;LAPTM4B	.	.	5	0.02717	184	0	11	0.000170294	64594	0	NA	NA	NA	NA	NA	NA	NA
chr8	98790540	rs569574870	CT	C	PASS	intronic	LAPTM4B	.	.	15	0.08152	184	0	137	0.00210808	64988	0	NA	NA	NA	NA	NA	NA	NA
chr8	98809366	rs34761391	C	CT	PASS	intronic	LAPTM4B	.	.	157	0.85326	184	65	63961	0.960779	66572	30719	NA	NA	NA	NA	NA	NA	NA
chr8	98817558	rs201764932	T	TTG	PASS	intronic	LAPTM4B	.	.	5	0.02717	184	0	24	0.000474608	50568	0	NA	NA	NA	NA	NA	NA	NA
chr8	98821194	rs749984046	G	GA	PASS	intronic	LAPTM4B	.	.	10	0.05434	184	0	22	0.000333991	65870	0	NA	NA	NA	NA	NA	NA	NA
chr8	103834810	rs569825469	TA	T	PASS	intergenic	GASAL1;AZIN1	.	.	7	0.03804	184	0	27	0.000447109	60388	0	NA	NA	NA	NA	NA	NA	NA
chr8	105665217	rs766886835	CAG	C	PASS	intergenic	LRP12;ZFPM2	.	.	7	0.03804	184	0	37	0.00055089	67164	0	NA	NA	NA	NA	NA	NA	NA
chr8	105665233	rs541902180	G	GA	PASS	intergenic	LRP12;ZFPM2	.	.	5	0.02717	184	0	29	0.000449236	64554	0	NA	NA	NA	NA	NA	NA	NA
chr8	105898532	rs35015220	TA	T	PASS	intergenic	LRP12;ZFPM2	.	.	49	0.2663	184	3	19861	0.581513	34154	2875	NA	NA	NA	NA	NA	NA	NA
chr8	105944030	rs112946726	G	GA	PASS	intergenic	LRP12;ZFPM2	.	.	28	0.15217	184	0	218	0.003381	64478	0	NA	NA	NA	NA	NA	NA	NA
chr8	120314389	rs568163513	G	GA	PASS	intergenic	MAL2-AS1;MIR548AZ	.	.	6	0.0326	184	0	40	0.000600402	66622	0	NA	NA	NA	NA	NA	NA	NA
chr8	124483338	rs112937322	AT	A	PASS	intergenic	NTAQ1;FBXO32	.	.	7	0.03804	184	0	96	0.00147425	65118	0	NA	NA	NA	NA	NA	NA	NA
chr8	124490721	rs62519256	T	C	PASS	intergenic	NTAQ1;FBXO32	.	.	8	0.04347	184	0	4731	0.25782	18350	161	239	0.0542935	4402	0.619316	1	6.42514e-237	1.65769e-234
chr8	124563378	rs34721095	GA	G	PASS	intergenic	FBXO32;KLHL38	.	.	31	0.16847	184	3	895	0.0201232	44476	37	NA	NA	NA	NA	NA	NA	NA
chr8	124624354	rs150387791	CT	C	PASS	intergenic	FBXO32;KLHL38	.	.	87	0.47282	184	32	1848	0.76808	2406	702	NA	NA	NA	NA	NA	NA	NA
chr8	124624421	rs749708638	CTTCCTTCCTTCCTTCCTTCCTTCT	C	PASS	intergenic	FBXO32;KLHL38	.	.	36	0.19565	184	10	22213	0.575049	38628	7235	NA	NA	NA	NA	NA	NA	NA
chr8	124682453	rs116663269	A	T	PASS	intergenic	KLHL38;ANXA13	.	.	79	0.42934	184	0	69	0.0120714	5716	0	NA	NA	NA	NA	NA	NA	NA
chr8	141653883	rs566150919	GA	G	PASS	intergenic	AGO2;PTK2	.	.	15	0.08152	184	0	278	0.00437602	63528	0	NA	NA	NA	NA	NA	NA	NA
chr8	141961995	rs11389319	T	TA	PASS	intronic	PTK2	.	.	145	0.78804	184	53	65841	0.990269	66488	32597	NA	NA	NA	NA	NA	NA	NA
chr8	142063417	rs796931231	CA	C	PASS	intergenic	PTK2;DENND3	.	.	7	0.03804	184	0	62	0.000968841	63994	0	NA	NA	NA	NA	NA	NA	NA
chr9	73964901	rs759547804	ATATATATATATATATATG	A	PASS	intronic	TRPM3	.	.	13	0.07065	184	0	60	0.00334597	17932	0	NA	NA	NA	NA	NA	NA	NA
chr9	74014026	rs62545042	A	C	PASS	intronic	TRPM3	.	.	38	0.20652	184	3	17942	0.439303	40842	2372	1059	0.240572	4402	0.331839	1	1.09952e-150	2.83677e-148
chr9	74016115	rs868736105	A	G	PASS	intronic	TRPM3	.	.	15	0.08152	184	0	64	0.00095774	66824	0	NA	NA	NA	NA	NA	NA	NA
chr9	74035729	rs200093832	A	G	PASS	intronic	TRPM3	.	.	93	0.50543	184	14	4918	0.737995	6664	1748	NA	NA	NA	NA	NA	NA	NA
chr9	74074232	rs202109443	TGTGTGA	T	PASS	intergenic	TRPM3;CEMIP2	.	.	10	0.05434	184	0	13	0.000553003	23508	0	NA	NA	NA	NA	NA	NA	NA
chr9	74108456	rs200568834	A	G	PASS	intergenic	TRPM3;CEMIP2	.	.	16	0.08695	184	0	574	0.00860544	66702	1	NA	NA	NA	NA	NA	NA	NA
chr9	74132972	rs72100260	TCGAG	T	PASS	intergenic	TRPM3;CEMIP2	.	.	7	0.03804	184	0	7787	0.281811	27632	457	NA	NA	NA	NA	NA	NA	NA
chr9	74269687	rs7048903	G	C	PASS	intergenic	TRPM3;CEMIP2	.	.	69	0.375	184	7	889	0.050175	17718	214	2171	0.493185	4402	0.00195681	0.504857	<2.2E-308	<2.2E-308
chr9	74273295	rs761903144	CT	C	PASS	intergenic	TRPM3;CEMIP2	.	.	11	0.05978	184	0	64	0.000989854	64656	0	NA	NA	NA	NA	NA	NA	NA
chr9	134241790	rs541369583	TTTTTTTTTTTTTTTTTG	T	PASS	intergenic	PLPP7;PRRC2B	.	.	8	0.04347	184	0	30	0.000737246	40692	3	NA	NA	NA	NA	NA	NA	NA
chr10	18444823	rs754694237	ATATT	A	PASS	intronic	CACNB2	.	.	28	0.15217	184	2	11094	0.403448	27498	921	NA	NA	NA	NA	NA	NA	NA
chr10	18503140	rs78300512	C	T	PASS	intronic	CACNB2	.	.	18	0.09782	184	9	6246	0.730526	8550	2864	NA	NA	NA	NA	NA	NA	NA
chr10	18517359	rs139467294	C	T	PASS	intronic	CACNB2	.	.	7	0.03804	184	0	2658	0.361141	7360	67	180	0.0408905	4402	1	1	<2.2E-308	<2.2E-308
chr10	18531042	rs3068804	G	A	PASS	intronic	CACNB2	.	.	9	0.04891	184	0	47	0.00359327	13080	1	NA	NA	NA	NA	NA	NA	NA
chr10	22768205	rs146715842	GCT	G	PASS	intergenic	LOC100499489;PIP4K2A	.	.	10	0.05434	184	0	220	0.00329272	66814	2	NA	NA	NA	NA	NA	NA	NA
chr10	22796276	rs397965985	A	AT	PASS	intergenic	LOC100499489;PIP4K2A	.	.	4	0.02173	184	0	9	0.000136645	65864	0	NA	NA	NA	NA	NA	NA	NA
chr10	22976473	rs137860168	GAC	G	PASS	intronic	PIP4K2A	.	.	6	0.0326	184	0	13	0.000193596	67150	0	NA	NA	NA	NA	NA	NA	NA
chr10	22998035	rs760885162	CT	C	PASS	intronic	PIP4K2A	.	.	23	0.125	184	0	156	0.00238277	65470	0	NA	NA	NA	NA	NA	NA	NA
chr10	23061502	rs757941756	G	GT	PASS	intergenic	PIP4K2A;ARMC3	.	.	11	0.05978	184	0	417	0.00645271	64624	1	NA	NA	NA	NA	NA	NA	NA
chr10	31067987	rs60923912	G	A	PASS	intergenic	LINC02644;ZNF438	.	.	96	0.52173	184	28	7545	0.250664	30100	685	NA	NA	NA	NA	NA	NA	NA
chr10	31271020	rs200724892	TTCTC	T	PASS	intronic	ZNF438	.	.	19	0.10326	184	0	154	0.00535317	28768	1	NA	NA	NA	NA	NA	NA	NA
chr10	31288026	rs112445542	GA	G	PASS	intronic	ZNF438	.	.	5	0.02717	184	0	16	0.000244051	65560	0	NA	NA	NA	NA	NA	NA	NA
chr10	31358279	rs147670455	AAG	A	PASS	intergenic	ZNF438;LINC02664	.	.	5	0.02717	184	0	4	5.94672e-05	67264	0	NA	NA	NA	NA	NA	NA	NA
chr10	32754037	rs72519574	GT	G	PASS	intronic	CCDC7	.	.	23	0.125	184	2	6831	0.304114	22462	367	NA	NA	NA	NA	NA	NA	NA
chr10	32755182	rs759239127	CTCT	C	PASS	intronic	CCDC7	.	.	12	0.06521	184	0	86	0.00152932	56234	0	NA	NA	NA	NA	NA	NA	NA
chr10	32846200	rs577715660	CT	C	PASS	intronic	CCDC7	.	.	7	0.03804	184	0	108	0.00166682	64794	1	NA	NA	NA	NA	NA	NA	NA
chr10	32853727	rs772136689	TA	T	PASS	intronic	CCDC7	.	.	6	0.0326	184	0	41	0.00063011	65068	0	NA	NA	NA	NA	NA	NA	NA
chr10	32856937	rs12783494	T	G	PASS	intronic	CCDC7	.	.	33	0.17934	184	0	6476	0.523779	12364	484	NA	NA	NA	NA	NA	NA	NA
chr10	32965116	rs373621954	A	AAAGCTGAAACTGG	PASS	intronic	CCDC7	.	.	141	0.7663	184	63	2141	0.258825	8272	748	NA	NA	NA	NA	NA	NA	NA
chr10	33128791	rs535078353	T	C	PASS	intronic	CCDC7	.	.	4	0.02173	184	0	1	1.50304e-05	66532	0	NA	NA	NA	NA	NA	NA	NA
chr10	43780455	rs369559285	C	A	PASS	intergenic	RASGEF1A;FXYD4	.	.	1	0.00543	184	0	1671	0.424975	3932	22	NA	NA	NA	NA	NA	NA	NA
chr10	43827890	rs796609254	C	CT	PASS	intergenic	RASGEF1A;FXYD4	.	.	11	0.05978	184	0	217	0.00333231	65120	0	NA	NA	NA	NA	NA	NA	NA
chr10	43847751	rs568235575	CA	C	PASS	intergenic	RASGEF1A;FXYD4	.	.	12	0.06521	184	0	109	0.00174506	62462	0	NA	NA	NA	NA	NA	NA	NA
chr10	50437090	rs61850190	G	C	PASS	intergenic	TMEM273;C10orf71-AS1	.	.	7	0.03804	184	0	2292	0.380352	6026	45	NA	NA	NA	NA	NA	NA	NA
chr10	50471489	rs150145340	T	TG	PASS	intergenic	TMEM273;C10orf71-AS1	.	.	4	0.02173	184	0	3231	0.454686	7106	95	NA	NA	NA	NA	NA	NA	NA
chr10	50471676	rs11393645	C	CA	PASS	intergenic	TMEM273;C10orf71-AS1	.	.	167	0.9076	184	75	66551	0.995289	66866	33118	NA	NA	NA	NA	NA	NA	NA
chr10	50517410	rs148169312	ACT	A	PASS	intronic	C10orf71	.	.	4	0.02173	184	0	6	8.93416e-05	67158	0	NA	NA	NA	NA	NA	NA	NA
chr10	50567709	rs147323347	CCCG	C	PASS	intergenic	C10orf71;DRGX	.	.	32	0.17391	184	2	8709	0.467874	18614	1114	NA	NA	NA	NA	NA	NA	NA
chr10	62897200	rs149272135	ATC	A	PASS	intergenic	LINC00845;TMEM26	.	.	3	0.0163	184	0	0	0	67076	0	NA	NA	NA	NA	NA	NA	NA
chr10	63333555	rs370681183	TA	T	PASS	intergenic	TMEM26-AS1;CABCOCO1	.	.	28	0.15217	184	0	254	0.00404291	62826	1	NA	NA	NA	NA	NA	NA	NA
chr10	64649583	rs61011143	A	C	PASS	intergenic	EGR2;NRBF2	.	.	85	0.46195	184	25	422	0.0333861	12640	73	NA	NA	NA	NA	NA	NA	NA
chr10	64688666	rs12784439	T	C	PASS	intergenic	EGR2;NRBF2	.	.	91	0.49456	184	35	709	0.0921737	7692	61	NA	NA	NA	NA	NA	NA	NA
chr10	64688670	rs377375970	C	CCT	PASS	intergenic	EGR2;NRBF2	.	.	23	0.125	184	3	77	0.00542942	14182	7	NA	NA	NA	NA	NA	NA	NA
chr10	64688690	rs11819560	A	G	PASS	intergenic	EGR2;NRBF2	.	.	34	0.18478	184	3	264	0.0125012	21118	47	NA	NA	NA	NA	NA	NA	NA
chr10	64688697	rs12262036	T	C	PASS	intergenic	EGR2;NRBF2	.	.	80	0.43478	184	20	635	0.0269731	23542	106	NA	NA	NA	NA	NA	NA	NA
chr10	64688698	rs12254443	G	A	PASS	intergenic	EGR2;NRBF2	.	.	78	0.42391	184	19	722	0.0263889	27360	114	NA	NA	NA	NA	NA	NA	NA
chr10	64737480	rs371291905	TAG	T	PASS	intergenic	EGR2;NRBF2	.	.	18	0.09782	184	0	106	0.00179078	59192	0	NA	NA	NA	NA	NA	NA	NA
chr10	64767987	rs200770914	G	A	PASS	intergenic	EGR2;NRBF2	.	.	2	0.01086	184	0	3160	0.126451	24990	1	NA	NA	NA	NA	NA	NA	NA
chr10	64820679	rs773079971	TA	T	PASS	intergenic	EGR2;NRBF2	.	.	21	0.11413	184	0	182	0.00349906	52014	0	NA	NA	NA	NA	NA	NA	NA
chr10	64865230	rs111279112	C	T	PASS	intergenic	EGR2;NRBF2	.	.	3	0.0163	184	0	1827	0.458815	3982	25	NA	NA	NA	NA	NA	NA	NA
chr10	64877218	rs201089013	CA	C	PASS	intergenic	EGR2;NRBF2	.	.	13	0.07065	184	0	90	0.00162843	55268	0	NA	NA	NA	NA	NA	NA	NA
chr10	64902070	rs201027533	TG	T	PASS	intronic	NRBF2	.	.	13	0.07065	184	0	70	0.00105939	66076	16	NA	NA	NA	NA	NA	NA	NA
chr10	65329238	rs11386416	C	CT	PASS	intronic	REEP3	.	.	159	0.86413	184	67	65963	0.992552	66458	32734	NA	NA	NA	NA	NA	NA	NA
chr10	65357667	rs772974416	C	CA	PASS	intronic	REEP3	.	.	20	0.10869	184	0	79	0.00162511	48612	0	NA	NA	NA	NA	NA	NA	NA
chr10	65396131	rs11285729	TA	T	PASS	intergenic	REEP3;ANXA2P3	.	.	36	0.19565	184	1	4313	0.0658112	65536	125	NA	NA	NA	NA	NA	NA	NA
chr10	65412732	rs755550078	A	ACACACACACACACACT	PASS	intergenic	REEP3;ANXA2P3	.	.	14	0.07608	184	0	4550	0.319253	14252	137	NA	NA	NA	NA	NA	NA	NA
chr10	65571213	rs761677261	A	AC	PASS	intergenic	REEP3;ANXA2P3	.	.	20	0.10869	184	5	108	0.981818	110	53	NA	NA	NA	NA	NA	NA	NA
chr10	65588017	rs10995648	T	C	PASS	intergenic	REEP3;ANXA2P3	.	.	28	0.15217	184	4	8873	0.514079	17260	928	NA	NA	NA	NA	NA	NA	NA
chr10	65588167	rs143690009	TTTC	T	PASS	intergenic	REEP3;ANXA2P3	.	.	10	0.05434	184	2	3313	0.314505	10534	162	NA	NA	NA	NA	NA	NA	NA
chr10	65764079	rs10995743	G	A	PASS	intergenic	REEP3;ANXA2P3	.	.	18	0.09782	184	1	5818	0.516696	11260	240	NA	NA	NA	NA	NA	NA	NA
chr10	65793952	rs200420440	TTTTTTTTTTTTTTTG	T	PASS	intergenic	REEP3;ANXA2P3	.	.	66	0.35869	184	2	3161	0.0670556	47140	86	NA	NA	NA	NA	NA	NA	NA
chr10	65814751	rs112037508	C	G	PASS	intergenic	REEP3;ANXA2P3	.	.	9	0.04891	184	1	2692	0.476967	5644	47	145	0.0329396	4402	0.212596	1	<2.2E-308	<2.2E-308
chr10	65828670	rs547608691	T	C	PASS	intergenic	REEP3;ANXA2P3	.	.	3	0.0163	184	0	2105	0.150271	14008	40	91	0.0206724	4402	1	1	3.17558e-157	8.193e-155
chr10	65914197	rs5785622	T	TA	PASS	intergenic	REEP3;ANXA2P3	.	.	115	0.625	184	26	56767	0.852588	66582	24119	NA	NA	NA	NA	NA	NA	NA
chr10	65914210	rs67701590	AT	A	PASS	intergenic	REEP3;ANXA2P3	.	.	7	0.03804	184	0	38	0.000566049	67132	1	NA	NA	NA	NA	NA	NA	NA
chr10	65972763	rs199570997	T	TA	PASS	intergenic	REEP3;ANXA2P3	.	.	5	0.02717	184	0	1369	0.161744	8464	15	NA	NA	NA	NA	NA	NA	NA
chr10	66000127	rs776417432	CT	C	PASS	intergenic	REEP3;ANXA2P3	.	.	8	0.04347	184	0	118	0.00180743	65286	0	NA	NA	NA	NA	NA	NA	NA
chr10	66075807	rs10761844	A	T	PASS	intergenic	REEP3;ANXA2P3	.	.	1	0.00543	184	0	250	0.252016	992	1	NA	NA	NA	NA	NA	NA	NA
chr10	66075810	rs10822297	A	T	PASS	intergenic	REEP3;ANXA2P3	.	.	1	0.00543	184	0	236	0.145859	1618	0	NA	NA	NA	NA	NA	NA	NA
chr10	66085990	rs764469024	CT	C	PASS	intergenic	REEP3;ANXA2P3	.	.	24	0.13043	184	0	2145	0.0325849	65828	28	NA	NA	NA	NA	NA	NA	NA
chr10	66216457	rs11463520	T	TC	PASS	intergenic	REEP3;ANXA2P3	.	.	158	0.85869	184	67	52966	0.999773	52978	26483	NA	NA	NA	NA	NA	NA	NA
chr10	66216467	rs11463522	G	GA	PASS	intergenic	REEP3;ANXA2P3	.	.	180	0.97826	184	88	46356	0.999957	46358	23177	NA	NA	NA	NA	NA	NA	NA
chr10	66327287	rs554371679	A	G	PASS	intergenic	REEP3;ANXA2P3	.	.	1	0.00543	184	0	279	0.112955	2470	0	NA	NA	NA	NA	NA	NA	NA
chr10	66390396	rs200210236	G	GT	PASS	intergenic	REEP3;ANXA2P3	.	.	10	0.05434	184	0	315	0.00484377	65032	1	NA	NA	NA	NA	NA	NA	NA
chr10	66506376	rs2139907	T	C	PASS	intergenic	REEP3;ANXA2P3	.	.	57	0.30978	184	3	20844	0.521778	39948	2120	NA	NA	NA	NA	NA	NA	NA
chr10	69614273	rs60162963	CAT	C	PASS	intergenic	DNAJC12;SIRT1	.	.	29	0.1576	184	1	9634	0.429552	22428	776	NA	NA	NA	NA	NA	NA	NA
chr10	69623338	rs201076809	GA	G	PASS	intergenic	DNAJC12;SIRT1	.	.	21	0.11413	184	0	180	0.00269115	66886	14	NA	NA	NA	NA	NA	NA	NA
chr10	69663888	rs61293575	T	TG	PASS	intronic	SIRT1	.	.	8	0.04347	184	0	132	0.00203446	64882	1	NA	NA	NA	NA	NA	NA	NA
chr10	69929134	rs200052548	AAG	A	PASS	intronic	MYPN	.	.	6	0.0326	184	0	21	0.000317883	66062	0	NA	NA	NA	NA	NA	NA	NA
chr10	69963479	rs71493812	G	C	PASS	intronic	MYPN	.	.	16	0.08695	184	0	124	0.0112319	11040	0	NA	NA	NA	NA	NA	NA	NA
chr10	69978312	rs200948162	A	AG	PASS	intergenic	MYPN;ATOH7	.	.	11	0.05978	184	0	2536	0.491092	5164	50	NA	NA	NA	NA	NA	NA	NA
chr10	69978313	rs201253512	G	GA	PASS	intergenic	MYPN;ATOH7	.	.	47	0.25543	184	9	15719	0.564376	27852	1860	NA	NA	NA	NA	NA	NA	NA
chr10	71498519	rs80067144	G	A	PASS	intergenic	FAM241B;COL13A1	.	.	4	0.02173	184	0	3197	0.506496	6312	79	NA	NA	NA	NA	NA	NA	NA
chr10	71677442	rs374224454	GTGAAAACAGGGTTTTCATATCAGCTTTCACAAAGCTGATA	G	PASS	intronic	COL13A1	.	.	12	0.06521	184	0	105	0.00166129	63204	0	NA	NA	NA	NA	NA	NA	NA
chr10	75447769	rs539634139	TA	T	PASS	ncRNA_intronic	BMS1P4-AGAP5	.	.	9	0.04891	184	0	31	0.000479431	64660	0	NA	NA	NA	NA	NA	NA	NA
chr10	75450362	rs763995795	AT	A	PASS	ncRNA_intronic	BMS1P4-AGAP5	.	.	24	0.13043	184	0	1113	0.0197768	56278	22	NA	NA	NA	NA	NA	NA	NA
chr10	80178447	rs61084322	CT	C	PASS	intergenic	LINC00595;ZMIZ1-AS1	.	.	11	0.05978	184	0	184	0.00279618	65804	1	NA	NA	NA	NA	NA	NA	NA
chr10	80203073	rs2692722	T	C	PASS	intergenic	LINC00595;ZMIZ1-AS1	.	.	64	0.34782	184	0	143	0.00645307	22160	0	NA	NA	NA	NA	NA	NA	NA
chr10	80228806	rs372862041	C	T	PASS	intergenic	LINC00595;ZMIZ1-AS1	.	.	7	0.03804	184	0	78	0.00134228	58110	0	NA	NA	NA	NA	NA	NA	NA
chr10	80397768	rs2441757	A	G	PASS	intergenic	LINC00595;ZMIZ1-AS1	.	.	43	0.23369	184	6	15229	0.449737	33862	1736	1037	0.235575	4402	1	1	6.72053e-171	1.7339e-168
chr10	80486549	rs796671640	CA	C	PASS	intergenic	LINC00595;ZMIZ1-AS1	.	.	10	0.05434	184	0	153	0.00244409	62600	0	NA	NA	NA	NA	NA	NA	NA
chr10	80489217	rs150136876	CAG	C	PASS	intergenic	LINC00595;ZMIZ1-AS1	.	.	9	0.04891	184	0	12	0.000179003	67038	0	NA	NA	NA	NA	NA	NA	NA
chr10	80572644	rs147605718	TGA	T	PASS	intergenic	LINC00595;ZMIZ1-AS1	.	.	6	0.0326	184	0	15	0.000223108	67232	0	NA	NA	NA	NA	NA	NA	NA
chr10	80692502	rs144328404	AAG	A	PASS	intergenic	LINC00595;ZMIZ1-AS1	.	.	6	0.0326	184	0	8	0.000118656	67422	0	NA	NA	NA	NA	NA	NA	NA
chr10	80852926	rs199806167	CACACACAT	C	PASS	intronic	ZMIZ1	.	.	7	0.03804	184	0	84	0.00131295	63978	1	NA	NA	NA	NA	NA	NA	NA
chr10	81086250	rs111209706	G	A	PASS	intergenic	ZMIZ1;PPIF	.	.	24	0.13043	184	0	1155	0.0262405	44016	5	58	0.0131758	4402	2.9712e-15	7.66569e-13	1.24181e-08	3.20388e-06
chr10	91208053	rs146059729	AAC	A	PASS	intronic	SLC16A12	.	.	3	0.0163	184	0	0	0	67794	0	NA	NA	NA	NA	NA	NA	NA
chr10	91315339	rs71022575	T	TATATGTATATATACACATATATACATATATATACAG	PASS	intergenic	SLC16A12;PANK1	.	.	15	0.08152	184	0	105	0.00191648	54788	3	NA	NA	NA	NA	NA	NA	NA
chr10	97131603	rs372942686	CA	C	PASS	intronic	SORBS1	.	.	8	0.04347	184	0	115	0.0021135	54412	0	NA	NA	NA	NA	NA	NA	NA
chr10	97156260	rs113290448	AT	A	PASS	intronic	SORBS1	.	.	24	0.13043	184	0	248	0.0038215	64896	1	NA	NA	NA	NA	NA	NA	NA
chr10	97225898	rs766675956	CG	C	PASS	intronic	SORBS1	.	.	6	0.0326	184	0	25	0.000382485	65362	0	NA	NA	NA	NA	NA	NA	NA
chr10	104045960	rs1752718	T	G	PASS	intronic	GBF1	.	.	68	0.36956	184	3	23847	0.579401	41158	4165	NA	NA	NA	NA	NA	NA	NA
chr10	105282679	rs202002619	G	GT	PASS	intronic	NEURL1	.	.	7	0.03804	184	0	17	0.000255248	66602	0	NA	NA	NA	NA	NA	NA	NA
chr10	105356403	rs10786759	C	G	PASS	UTR3	SH3PXD2A	.	.	24	0.13043	184	2	10699	0.35273	30332	782	1036	0.235348	4402	0.000647089	0.166949	3.92422e-56	1.01245e-53
chr10	105380474	rs369017802	AAG	A	PASS	intronic	SH3PXD2A	.	.	19	0.10326	184	0	54	0.000812177	66488	0	NA	NA	NA	NA	NA	NA	NA
chr10	105422108	rs202160270	GGGC	G	PASS	intronic	SH3PXD2A	.	.	114	0.61956	184	43	18767	0.415806	45134	4661	NA	NA	NA	NA	NA	NA	NA
chr10	105484548	rs377474647	CA	C	PASS	intronic	SH3PXD2A	.	.	9	0.04891	184	0	42	0.000647469	64868	1	NA	NA	NA	NA	NA	NA	NA
chr10	105490037	rs34905609	GT	G	PASS	intronic	SH3PXD2A	.	.	43	0.23369	184	4	15668	0.434908	36026	1846	NA	NA	NA	NA	NA	NA	NA
chr10	105605100	rs546344471	AAAAG	A	PASS	intronic	SH3PXD2A	.	.	14	0.07608	184	0	44	0.000885526	49688	2	NA	NA	NA	NA	NA	NA	NA
chr10	105607075	rs764722262	AT	A	PASS	intronic	SH3PXD2A	.	.	18	0.09782	184	0	148	0.00228798	64686	0	NA	NA	NA	NA	NA	NA	NA
chr10	105615234	rs11191830	A	G	PASS	upstream	SH3PXD2A	.	.	134	0.72826	184	67	66788	0.99991	66794	33391	4402	1	4402	1.23942e-73	3.19772e-71	1	1
chr10	105635641	rs774144202	CTCTA	C	PASS	intergenic	SH3PXD2A;STN1	.	.	19	0.10326	184	0	65	0.0011124	58432	0	NA	NA	NA	NA	NA	NA	NA
chr10	112494378	rs868589415	T	A	PASS	intronic	RBM20	.	.	15	0.08152	184	1	134	0.00243088	55124	2	NA	NA	NA	NA	NA	NA	NA
chr10	112507610	rs4918583	C	A	PASS	intronic	RBM20	.	.	166	0.90217	184	74	17433	0.717466	24298	6297	3630	0.824625	4402	0.00508726	1	4.22454e-53	1.08993e-50
chr10	112599849	rs777387177	G	A	PASS	downstream	RBM20	.	.	4	0.02173	184	0	8	0.000117678	67982	0	6	0.00136302	4402	0.000435626	0.112392	9.89072e-05	0.0255181
chr10	115415214	rs10749139	T	C	PASS	intronic	NRAP	.	.	34	0.18478	184	3	9803	0.41151	23822	720	1115	0.253294	4402	0.0369773	1	1.84321e-91	4.75548e-89
chr10	115684010	rs78020420	A	AT	PASS	intergenic	NHLRC2;ADRB1	.	.	44	0.23913	184	4	19093	0.571955	33382	2678	NA	NA	NA	NA	NA	NA	NA
chr10	115736480	rs367689681	GTC	G	PASS	intergenic	NHLRC2;ADRB1	.	.	12	0.06521	184	0	49	0.000803305	60998	0	NA	NA	NA	NA	NA	NA	NA
chr10	115784184	rs112348228	C	A	PASS	intergenic	NHLRC2;ADRB1	.	.	15	0.08152	184	0	5056	0.262649	19250	287	NA	NA	NA	NA	NA	NA	NA
chr10	115843840	rs12247337	A	G	PASS	intergenic	ADRB1;CCDC186	.	.	35	0.19021	184	7	10936	0.433315	25238	1352	1055	0.239664	4402	0.133056	1	3.62527e-136	9.35321e-134
chr10	120634727	rs143818683	C	A	PASS	intergenic	CACUL1;NANOS1	.	.	15	0.08152	184	0	562	0.00826203	68022	6	129	0.0293049	4402	0.000570963	0.147309	3.92018e-30	1.01141e-27
chr10	120678846	rs547390285	G	GCA	PASS	intergenic	CACUL1;NANOS1	.	.	15	0.08152	184	0	221	0.00350961	62970	1	NA	NA	NA	NA	NA	NA	NA
chr10	120789263	rs186808650	G	C	PASS	UTR5	NANOS1	.	.	12	0.06521	184	6	26805	0.409587	65444	5509	NA	NA	NA	NA	NA	NA	NA
chr10	123233224	rs199573919	T	TA	PASS	intergenic	WDR11;FGFR2	.	.	13	0.07065	184	0	184	0.00274963	66918	0	NA	NA	NA	NA	NA	NA	NA
chr10	123233234	rs112701575	AC	A	PASS	intergenic	WDR11;FGFR2	.	.	6	0.0326	184	0	71	0.0010507	67574	0	NA	NA	NA	NA	NA	NA	NA
chr10	123281159	rs140816466	GA	G	PASS	intronic	FGFR2	.	.	160	0.86956	184	68	66419	0.993404	66860	32989	NA	NA	NA	NA	NA	NA	NA
chr10	123335263	rs201758233	G	A	PASS	intronic	FGFR2	.	.	3	0.0163	184	0	0	0	67838	0	NA	NA	NA	NA	NA	NA	NA
chr10	123361736	rs559242093	CAAAA	C	PASS	intergenic	FGFR2;ATE1	.	.	18	0.09782	184	3	6465	0.284601	22716	303	NA	NA	NA	NA	NA	NA	NA
chr10	123367922	rs558952315	C	CA	PASS	intergenic	FGFR2;ATE1	.	.	31	0.16847	184	2	8426	0.395179	21322	777	NA	NA	NA	NA	NA	NA	NA
chr10	123403004	rs139934056	T	C	PASS	intergenic	FGFR2;ATE1	.	.	17	0.09239	184	0	46	0.000730251	62992	5	NA	NA	NA	NA	NA	NA	NA
chr11	2466045	rs200252749	G	GA	PASS	upstream	KCNQ1	.	.	154	0.83695	184	71	58499	0.997119	58668	29165	NA	NA	NA	NA	NA	NA	NA
chr11	2526285	rs113518709	AT	A	PASS	intronic	KCNQ1	.	.	40	0.21739	184	0	419	0.00649673	64494	0	NA	NA	NA	NA	NA	NA	NA
chr11	2605215	rs144821358	GGT	G	PASS	intronic	KCNQ1	.	.	4	0.02173	184	0	1	1.4796e-05	67586	0	NA	NA	NA	NA	NA	NA	NA
chr11	2755086	rs143023369	TC	T	PASS	intronic	KCNQ1	.	.	16	0.08695	184	1	2747	0.245663	11182	241	NA	NA	NA	NA	NA	NA	NA
chr11	2792967	rs371076142	CAG	C	PASS	intronic	KCNQ1	.	.	9	0.04891	184	0	8	0.000119076	67184	0	NA	NA	NA	NA	NA	NA	NA
chr11	10454204	rs140634564	CAG	C	PASS	intergenic	CAND1.11;AMPD3	.	.	18	0.09782	184	0	35	0.000535054	65414	0	NA	NA	NA	NA	NA	NA	NA
chr11	10526953	rs112533685	TC	T	PASS	intronic	AMPD3	.	.	3	0.0163	184	0	3617	0.389008	9298	122	NA	NA	NA	NA	NA	NA	NA
chr11	13416659	rs11022794	C	G	PASS	intronic	BTBD10	.	.	26	0.1413	184	5	1480	0.0274786	53860	35	NA	NA	NA	NA	NA	NA	NA
chr11	13498419	rs28463888	G	A	PASS	intergenic	BTBD10;PTH	.	.	6	0.0326	184	0	367	0.234056	1568	0	NA	NA	NA	NA	NA	NA	NA
chr11	17490600	rs369574206	CCCT	C	PASS	intronic	ABCC8	.	.	2	0.01086	184	0	969	0.41234	2350	31	NA	NA	NA	NA	NA	NA	NA
chr11	19269483	rs112935752	TA	T	PASS	intergenic	E2F8;NAV2	.	.	24	0.13043	184	0	142	0.00223721	63472	0	NA	NA	NA	NA	NA	NA	NA
chr11	19313959	rs756408396	CA	C	PASS	intergenic	E2F8;NAV2	.	.	39	0.21195	184	0	1425	0.0322719	44156	12	NA	NA	NA	NA	NA	NA	NA
chr11	19326003	rs141614292	CGA	C	PASS	intergenic	E2F8;NAV2	.	.	13	0.07065	184	0	56	0.000844926	66278	0	NA	NA	NA	NA	NA	NA	NA
chr11	19364211	rs140128462;rs2119601962;rs2119601965	GGA	G	PASS	intergenic	E2F8;NAV2	.	.	5	0.02717	184	0	6	9.01686e-05	66542	0	NA	NA	NA	NA	NA	NA	NA
chr11	19637888	rs10597070	GCA	G	PASS	intronic	NAV2	.	.	153	0.83152	184	61	63700	0.956112	66624	30467	NA	NA	NA	NA	NA	NA	NA
chr11	19849631	rs112748899	T	C	PASS	intronic	NAV2	.	.	4	0.02173	184	0	2	3.41344e-05	58592	0	NA	NA	NA	NA	NA	NA	NA
chr11	19849716	rs796095797	A	T	PASS	intronic	NAV2	.	.	28	0.15217	184	0	1	1.60231e-05	62410	0	NA	NA	NA	NA	NA	NA	NA
chr11	19849723	rs796361642	G	A	PASS	intronic	NAV2	.	.	28	0.15217	184	0	0	0	65636	0	NA	NA	NA	NA	NA	NA	NA
chr11	19849968	rs796748415	G	A	PASS	intronic	NAV2	.	.	43	0.23369	184	0	1263	0.0319456	39536	0	NA	NA	NA	NA	NA	NA	NA
chr11	19849969	rs796822289	T	A	PASS	intronic	NAV2	.	.	47	0.25543	184	0	1257	0.0318906	39416	0	NA	NA	NA	NA	NA	NA	NA
chr11	19859221	rs58521482	T	TA	PASS	intronic	NAV2	.	.	11	0.05978	184	0	42	0.000636518	65984	0	NA	NA	NA	NA	NA	NA	NA
chr11	19976400	rs754317031	T	TAC	PASS	intronic	NAV2	.	.	7	0.03804	184	0	3182	0.495484	6422	72	NA	NA	NA	NA	NA	NA	NA
chr11	19976459	rs182732883	A	G	PASS	intronic	NAV2	.	.	36	0.19565	184	2	17299	0.531263	32562	2214	NA	NA	NA	NA	NA	NA	NA
chr11	20026798	rs201929657	TA	T	PASS	intronic	NAV2	.	.	13	0.07065	184	0	2688	0.392982	6840	57	NA	NA	NA	NA	NA	NA	NA
chr11	20059521	rs138521927	CAG	C	PASS	intronic	NAV2	.	.	24	0.13043	184	0	51	0.000765237	66646	0	NA	NA	NA	NA	NA	NA	NA
chr11	30581849	rs370373531	GT	G	PASS	intronic	MPPED2	.	.	15	0.08152	184	0	366	0.00554042	66060	0	NA	NA	NA	NA	NA	NA	NA
chr11	30629460	rs141545292	CGT	C	PASS	intergenic	MPPED2;DCDC1	.	.	11	0.05978	184	0	20	0.000302709	66070	0	NA	NA	NA	NA	NA	NA	NA
chr11	30673571	rs774639005	AAAG	A	PASS	intergenic	MPPED2;DCDC1	.	.	24	0.13043	184	5	10438	0.403635	25860	2170	NA	NA	NA	NA	NA	NA	NA
chr11	30730899	rs757623135	C	CTTTCTTTCTT	PASS	intergenic	MPPED2;DCDC1	.	.	11	0.05978	184	0	4739	0.391007	12120	271	NA	NA	NA	NA	NA	NA	NA
chr11	30794426	rs756324684	G	GA	PASS	intergenic	MPPED2;DCDC1	.	.	31	0.16847	184	0	1158	0.01855	62426	5	NA	NA	NA	NA	NA	NA	NA
chr11	32184493	rs201375518	C	CG	PASS	intergenic	SNORA88;WT1	.	.	26	0.1413	184	3	10161	0.50158	20258	769	NA	NA	NA	NA	NA	NA	NA
chr11	32206015	rs140959012	TTC	T	PASS	intergenic	SNORA88;WT1	.	.	11	0.05978	184	0	11	0.000163598	67238	0	NA	NA	NA	NA	NA	NA	NA
chr11	32359109	rs778791800	AT	A	PASS	intergenic	SNORA88;WT1	.	.	35	0.19021	184	0	1499	0.0227839	65792	10	NA	NA	NA	NA	NA	NA	NA
chr11	32382824	rs559346042	C	CA	PASS	intergenic	SNORA88;WT1	.	.	10	0.05434	184	0	106	0.00246592	42986	0	NA	NA	NA	NA	NA	NA	NA
chr11	32389233	rs78030496	AAGTC	A	PASS	intergenic	SNORA88;WT1	.	.	34	0.18478	184	5	2245	0.0462887	48500	85	NA	NA	NA	NA	NA	NA	NA
chr11	32439789	rs200156194	T	TG	PASS	intronic	WT1	.	.	35	0.19021	184	2	14632	0.440803	33194	1602	NA	NA	NA	NA	NA	NA	NA
chr11	32490887	rs112626770	C	T	PASS	intergenic	WT1-AS;EIF3M	.	.	13	0.07065	184	0	5545	0.414983	13362	226	244	0.0554294	4402	0.410413	1	<2.2E-308	<2.2E-308
chr11	47370479	rs373622201	T	A	PASS	intronic	MYBPC3	.	.	4	0.02173	184	0	586	0.143136	4094	0	NA	NA	NA	NA	NA	NA	NA
chr11	75881884	rs58338188	A	ACCCCCGCCGCCCCGCCATTCCCCGTCCTTTCTTCTGGCCCCCAGCAGCTC	PASS	intergenic	UVRAG;WNT11	.	.	184	1	184	92	48221	0.845123	57058	19722	NA	NA	NA	NA	NA	NA	NA
chr11	75937142	rs867939493	T	C	PASS	intergenic	WNT11;THAP12	.	.	17	0.09239	184	0	70	0.00105676	66240	3	NA	NA	NA	NA	NA	NA	NA
chr11	76027550	rs34853930	CA	C	PASS	intergenic	WNT11;THAP12	.	.	17	0.09239	184	0	75	0.00228756	32786	0	NA	NA	NA	NA	NA	NA	NA
chr11	111758790	rs7114473	T	G	PASS	intergenic	C11orf1;CRYAB	.	.	45	0.24456	184	2	19873	0.454968	43680	2949	NA	NA	NA	NA	NA	NA	NA
chr11	111764047	rs571500358	C	CT	PASS	intergenic	C11orf1;CRYAB	.	.	5	0.02717	184	0	21	0.000316446	66362	0	NA	NA	NA	NA	NA	NA	NA
chr11	113737993	rs201395534	C	CT	PASS	intronic	USP28	.	.	5	0.02717	184	0	25	0.000378158	66110	0	NA	NA	NA	NA	NA	NA	NA
chr11	121213426	rs199513517	TC	T	PASS	intergenic	SC5D;SORL1	.	.	30	0.16304	184	0	189	0.00300362	62924	4	NA	NA	NA	NA	NA	NA	NA
chr11	121231082	rs866500309	T	C	PASS	intergenic	SC5D;SORL1	.	.	15	0.08152	184	6	114	0.00171125	66618	0	NA	NA	NA	NA	NA	NA	NA
chr11	121245806	rs138973405	ACT	A	PASS	intergenic	SC5D;SORL1	.	.	4	0.02173	184	0	0	0	67598	0	NA	NA	NA	NA	NA	NA	NA
chr11	121394322	rs755456803	TA	T	PASS	intronic	SORL1	.	.	23	0.125	184	0	249	0.00386634	64402	0	NA	NA	NA	NA	NA	NA	NA
chr11	121547061	rs74396125	A	G	PASS	intergenic	SORL1;MIR100HG	.	.	7	0.03804	184	0	44	0.00066697	65970	0	10	0.00227169	4402	2.06639e-06	0.00053313	0.00171645	0.442845
chr11	121585304	rs148916288	CGA	C	PASS	intergenic	SORL1;MIR100HG	.	.	6	0.0326	184	0	1	1.50521e-05	66436	0	NA	NA	NA	NA	NA	NA	NA
chr11	121592726	rs377085711	GT	G	PASS	intergenic	SORL1;MIR100HG	.	.	8	0.04347	184	0	24	0.000678771	35358	0	NA	NA	NA	NA	NA	NA	NA
chr11	121674598	rs12802978	T	G	PASS	intergenic	SORL1;MIR100HG	.	.	5	0.02717	184	0	3049	0.396592	7688	11	NA	NA	NA	NA	NA	NA	NA
chr11	121720322	rs796321087	G	GT	PASS	intergenic	SORL1;MIR100HG	.	.	27	0.14673	184	0	491	0.00753993	65120	2	NA	NA	NA	NA	NA	NA	NA
chr11	121823334	rs67316070	GCTCT	G	PASS	intergenic	SORL1;MIR100HG	.	.	34	0.18478	184	2	12572	0.36799	34164	1193	NA	NA	NA	NA	NA	NA	NA
chr11	121859408	rs796849387	A	G	PASS	intergenic	SORL1;MIR100HG	.	.	30	0.16304	184	6	4594	0.367991	12484	913	NA	NA	NA	NA	NA	NA	NA
chr11	121859412	rs370807459	A	G	PASS	intergenic	SORL1;MIR100HG	.	.	34	0.18478	184	8	5414	0.536571	10090	1186	NA	NA	NA	NA	NA	NA	NA
chr11	121859421	rs759459972	G	GA	PASS	intergenic	SORL1;MIR100HG	.	.	6	0.0326	184	2	750	0.344986	2174	75	NA	NA	NA	NA	NA	NA	NA
chr11	121859427	rs752545340	AGG	A	PASS	intergenic	SORL1;MIR100HG	.	.	6	0.0326	184	1	1299	0.479336	2710	223	NA	NA	NA	NA	NA	NA	NA
chr11	121859469	rs10655110	G	GGAAA	PASS	intergenic	SORL1;MIR100HG	.	.	119	0.64673	184	41	29519	0.826539	35714	12430	NA	NA	NA	NA	NA	NA	NA
chr11	121879030	rs144740856	ATATATATATATATATAGATATATATATATATATATATATATATG	A	PASS	intergenic	SORL1;MIR100HG	.	.	43	0.23369	184	15	9197	0.60017	15324	1664	NA	NA	NA	NA	NA	NA	NA
chr11	128738197	rs187177118	A	C	PASS	intergenic	KCNJ1;KCNJ5	.	.	137	0.74456	184	50	4774	0.322437	14806	1113	NA	NA	NA	NA	NA	NA	NA
chr12	20432749	rs201593890	TGA	T	PASS	intergenic	LINC02468;PDE3A	.	.	63	0.34239	184	0	415	0.0674797	6150	7	NA	NA	NA	NA	NA	NA	NA
chr12	20828992	rs370100368	TTC	T	PASS	intronic	PDE3A	.	.	6	0.0326	184	0	20	0.000298347	67036	0	NA	NA	NA	NA	NA	NA	NA
chr12	23388786	rs58450149	GA	G	PASS	intergenic	LOC101928441;SOX5	.	.	13	0.07065	184	0	98	0.0015683	62488	0	NA	NA	NA	NA	NA	NA	NA
chr12	23402447	rs28422925	A	T	PASS	intergenic	LOC101928441;SOX5	.	.	129	0.70108	184	37	55669	0.956381	58208	26588	NA	NA	NA	NA	NA	NA	NA
chr12	23402448	rs112595588	A	T	PASS	intergenic	LOC101928441;SOX5	.	.	27	0.14673	184	0	95	0.00143848	66042	1	NA	NA	NA	NA	NA	NA	NA
chr12	23417711	rs34852632	C	T	PASS	intergenic	LOC101928441;SOX5	.	.	43	0.23369	184	7	15917	0.561605	28342	1874	1046	0.237619	4402	1	1	<2.2E-308	<2.2E-308
chr12	23420927	rs553582174	A	AC	PASS	intergenic	LOC101928441;SOX5	.	.	1	0.00543	184	0	398	0.417191	954	6	NA	NA	NA	NA	NA	NA	NA
chr12	23675628	rs761653613	G	GGT	PASS	intergenic	LOC101928441;SOX5	.	.	10	0.05434	184	1	969	0.212873	4552	36	NA	NA	NA	NA	NA	NA	NA
chr12	23683758	rs200427167	C	T	PASS	UTR3	SOX5	.	.	19	0.10326	184	1	5855	0.39122	14966	293	NA	NA	NA	NA	NA	NA	NA
chr12	23725390	rs11350064	GA	G	PASS	intronic	SOX5	.	.	168	0.91304	184	76	66277	0.98856	67044	32758	NA	NA	NA	NA	NA	NA	NA
chr12	23795741	rs576127089	G	T	PASS	intronic	SOX5	.	.	6	0.0326	184	0	44	0.000998004	44088	0	NA	NA	NA	NA	NA	NA	NA
chr12	23795743	rs541877523	C	A	PASS	intronic	SOX5	.	.	10	0.05434	184	0	44	0.000997597	44106	3	NA	NA	NA	NA	NA	NA	NA
chr12	23876147	rs375588805	CCT	C	PASS	intronic	SOX5	.	.	5	0.02717	184	0	3	4.48283e-05	66922	0	NA	NA	NA	NA	NA	NA	NA
chr12	23959587	rs372029774	TG	T	PASS	intronic	SOX5	.	.	8	0.04347	184	0	61	0.000989874	61624	0	NA	NA	NA	NA	NA	NA	NA
chr12	24038776	rs117184784	A	G	PASS	intronic	SOX5	.	.	23	0.125	184	1	10566	0.501186	21082	858	NA	NA	NA	NA	NA	NA	NA
chr12	24157242	rs33923653	CA	C	PASS	intronic	SOX5	.	.	169	0.91847	184	77	66148	0.996145	66404	32946	NA	NA	NA	NA	NA	NA	NA
chr12	24227313	rs544583450	G	GA	PASS	intronic	SOX5	.	.	5	0.02717	184	0	22	0.000336608	65358	0	NA	NA	NA	NA	NA	NA	NA
chr12	24248112	rs139414194	CAG	C	PASS	intronic	SOX5	.	.	12	0.06521	184	0	19	0.000354848	53544	0	NA	NA	NA	NA	NA	NA	NA
chr12	24324149	rs751744580	TTG	T	PASS	intronic	SOX5	.	.	23	0.125	184	5	7627	0.346587	22006	1505	NA	NA	NA	NA	NA	NA	NA
chr12	24430380	rs146511822	T	TTA	PASS	intronic	SOX5	.	.	5	0.02717	184	0	8967	0.209372	42828	1049	NA	NA	NA	NA	NA	NA	NA
chr12	24460634	rs11047361	T	C	PASS	intronic	SOX5	.	.	58	0.31521	184	28	17476	0.658925	26522	8112	2424	0.550659	4402	3.29184e-10	8.49295e-08	1.01485e-42	2.61832e-40
chr12	24577742	rs6487387	T	G	PASS	intronic	SOX5	.	.	156	0.84782	184	64	64135	0.985449	65082	31607	NA	NA	NA	NA	NA	NA	NA
chr12	24644399	rs370086059	CA	C	PASS	intronic	SOX5	.	.	8	0.04347	184	0	89	0.00138625	64202	0	NA	NA	NA	NA	NA	NA	NA
chr12	24712525	rs78401107	TA	T	PASS	intronic	SOX5	.	.	15	0.08152	184	0	110	0.00169085	65056	0	NA	NA	NA	NA	NA	NA	NA
chr12	24720894	rs138604464	GA	G	PASS	ncRNA_intronic	LINC00477	.	.	20	0.10869	184	1	10537	0.286316	36802	891	NA	NA	NA	NA	NA	NA	NA
chr12	24743684	rs750037172	A	G	PASS	intergenic	LINC00477;BCAT1	.	.	3	0.0163	184	0	1	1.46985e-05	68034	0	NA	NA	NA	NA	NA	NA	NA
chr12	24799044	rs141488921	GTC	G	PASS	intergenic	LINC00477;BCAT1	.	.	12	0.06521	184	0	58	0.000893407	64920	0	NA	NA	NA	NA	NA	NA	NA
chr12	24816545	rs561258747	G	GA	PASS	intergenic	LINC00477;BCAT1	.	.	11	0.05978	184	0	159	0.00272232	58406	0	NA	NA	NA	NA	NA	NA	NA
chr12	24875122	rs11047591	T	C	PASS	intergenic	LINC00477;BCAT1	.	.	42	0.22826	184	2	21364	0.456789	46770	3505	NA	NA	NA	NA	NA	NA	NA
chr12	24882434	rs756906963	TA	T	PASS	intergenic	LINC00477;BCAT1	.	.	44	0.23913	184	0	387	0.00614481	62980	1	NA	NA	NA	NA	NA	NA	NA
chr12	24907466	rs112707354	A	G	PASS	intergenic	LINC00477;BCAT1	.	.	23	0.125	184	1	11719	0.337373	34736	1770	NA	NA	NA	NA	NA	NA	NA
chr12	24939776	rs113728080	TA	T	PASS	intergenic	LINC00477;BCAT1	.	.	19	0.10326	184	0	11079	0.40258	27520	917	NA	NA	NA	NA	NA	NA	NA
chr12	24949794	rs556855269	A	G	PASS	intergenic	LINC00477;BCAT1	.	.	2	0.01086	184	0	634	0.318593	1990	3	NA	NA	NA	NA	NA	NA	NA
chr12	24986749	rs76524143	T	C	PASS	intronic	BCAT1	.	.	7	0.03804	184	0	70	0.00139331	50240	0	662	0.150386	4402	1.93762e-06	0.000499906	<2.2E-308	<2.2E-308
chr12	24989838	rs369205661	AAG	A	PASS	intronic	BCAT1	.	.	8	0.04347	184	0	3422	0.211182	16204	435	NA	NA	NA	NA	NA	NA	NA
chr12	25079000	rs796807281	A	T	PASS	intronic	BCAT1	.	.	4	0.02173	184	0	8	0.000119768	66796	0	NA	NA	NA	NA	NA	NA	NA
chr12	25125638	rs541579499	TA	T	PASS	intergenic	BCAT1;C12orf77	.	.	13	0.07065	184	0	50	0.000778283	64244	0	NA	NA	NA	NA	NA	NA	NA
chr12	26357461	rs75859481	T	G	PASS	intronic	SSPN	.	.	31	0.16847	184	3	11244	0.402232	27954	916	880	0.199909	4402	0.345397	1	1.94422e-158	5.01608e-156
chr12	26420544	rs371242404	AAATTAATT	A	PASS	intergenic	SSPN;ITPR2	.	.	10	0.05434	184	1	2493	0.275044	9064	56	NA	NA	NA	NA	NA	NA	NA
chr12	26421312	rs12817942	T	C	PASS	intergenic	SSPN;ITPR2	.	.	8	0.04347	184	0	2229	0.253468	8794	34	167	0.0379373	4402	0.692204	1	1.43613e-246	3.70521e-244
chr12	26446478	rs770022261	AG	A	PASS	intergenic	SSPN;ITPR2	.	.	12	0.06521	184	0	77	0.00115025	66942	0	NA	NA	NA	NA	NA	NA	NA
chr12	32937137	rs71457659	G	C	PASS	intergenic	YARS2;PKP2	.	.	24	0.13043	184	1	15053	0.523692	28744	1664	735	0.16697	4402	0.223973	1	<2.2E-308	<2.2E-308
chr12	32950367	rs11052242	G	C	PASS	intronic	PKP2	.	.	16	0.08695	184	1	9025	0.246262	36648	690	NA	NA	NA	NA	NA	NA	NA
chr12	32963294	rs560105465	T	A	PASS	intronic	PKP2	.	.	5	0.02717	184	0	1664	0.294097	5658	28	NA	NA	NA	NA	NA	NA	NA
chr12	32988484	rs373756377	GAA	G	PASS	intronic	PKP2	.	.	3	0.0163	184	0	1050	0.489739	2144	8	NA	NA	NA	NA	NA	NA	NA
chr12	33015435	rs140975545	C	T	PASS	intronic	PKP2	.	.	4	0.02173	184	0	2	3.04173e-05	65752	0	NA	NA	NA	NA	NA	NA	NA
chr12	33033709	rs75883310	C	T	PASS	intronic	PKP2	.	.	22	0.11956	184	1	12996	0.292927	44366	1181	826	0.187642	4402	0.0196516	1	5.31972e-53	1.37249e-50
chr12	33037716	rs61601476	G	GT	PASS	intronic	PKP2	.	.	34	0.18478	184	0	1313	0.020418	64306	15	NA	NA	NA	NA	NA	NA	NA
chr12	33085964	rs867824673	T	G	PASS	intergenic	PKP2;SYT10	.	.	3	0.0163	184	0	10943	0.362904	30154	63	NA	NA	NA	NA	NA	NA	NA
chr12	33093648	rs111881200	ACT	A	PASS	intergenic	PKP2;SYT10	.	.	5	0.02717	184	0	9	0.000136112	66122	0	NA	NA	NA	NA	NA	NA	NA
chr12	33121559	rs139617679	CAG	C	PASS	intergenic	PKP2;SYT10	.	.	8	0.04347	184	0	11	0.000163617	67230	0	NA	NA	NA	NA	NA	NA	NA
chr12	33166645	rs75810176	A	C	PASS	intergenic	PKP2;SYT10	.	.	7	0.03804	184	0	35	0.00053584	65318	0	NA	NA	NA	NA	NA	NA	NA
chr12	33166654	rs139023306	A	T	PASS	intergenic	PKP2;SYT10	.	.	7	0.03804	184	0	39	0.000596549	65376	0	NA	NA	NA	NA	NA	NA	NA
chr12	33176575	rs71457677	A	G	PASS	intergenic	PKP2;SYT10	.	.	27	0.14673	184	2	12822	0.468503	27368	1361	NA	NA	NA	NA	NA	NA	NA
chr12	46257640	rs11316277	GT	G	PASS	intronic	ARID2	.	.	180	0.97826	184	88	43528	0.840893	51764	17681	NA	NA	NA	NA	NA	NA	NA
chr12	57111378	rs769047587	A	G	PASS	exonic	NACA	synonymous_SNV	NACA:NM_001365896:exon3:c.T3936C:p.P1312P	3	0.0163	184	0	2098	0.13611	15414	0	NA	NA	NA	NA	NA	NA	NA
chr12	64370813	rs137862034	TA	T	PASS	intronic	SRGAP1	.	.	19	0.10326	184	0	143	0.0022023	64932	0	NA	NA	NA	NA	NA	NA	NA
chr12	64465934	rs11397582	C	CG	PASS	intronic	SRGAP1	.	.	140	0.76086	184	55	43259	0.903035	47904	19693	NA	NA	NA	NA	NA	NA	NA
chr12	64467557	rs565019751	T	TA	PASS	intronic	SRGAP1	.	.	26	0.1413	184	0	118	0.00180539	65360	0	NA	NA	NA	NA	NA	NA	NA
chr12	64469699	rs752705333	CA	C	PASS	intronic	SRGAP1	.	.	20	0.10869	184	0	191	0.00326741	58456	0	NA	NA	NA	NA	NA	NA	NA
chr12	64539336	rs763638921	CT	C	PASS	UTR3	SRGAP1	.	.	19	0.10326	184	0	192	0.00292193	65710	0	NA	NA	NA	NA	NA	NA	NA
chr12	76019516	rs868147317	A	C	PASS	intergenic	KRR1;PHLDA1	.	.	16	0.08695	184	0	787	0.0125586	62666	6	NA	NA	NA	NA	NA	NA	NA
chr12	76311933	rs58569851	CT	C	PASS	intergenic	KRR1;PHLDA1	.	.	32	0.17391	184	0	319	0.00500408	63748	0	NA	NA	NA	NA	NA	NA	NA
chr12	76340247	rs147748551	G	GA	PASS	intergenic	KRR1;PHLDA1	.	.	5	0.02717	184	0	21	0.000326411	64336	0	NA	NA	NA	NA	NA	NA	NA
chr12	76421757	rs57110454	AT	A	PASS	UTR3	PHLDA1	.	.	22	0.11956	184	0	488	0.00740606	65892	2	NA	NA	NA	NA	NA	NA	NA
chr12	83589414	rs12823896	T	C	PASS	intergenic	TMTC2;SLC6A15	.	.	4	0.02173	184	0	2281	0.219285	10402	48	NA	NA	NA	NA	NA	NA	NA
chr12	83771640	rs534106463	CT	C	PASS	intergenic	TMTC2;SLC6A15	.	.	10	0.05434	184	0	35	0.000533862	65560	0	NA	NA	NA	NA	NA	NA	NA
chr12	83980726	rs201664206	T	A	PASS	intergenic	TMTC2;SLC6A15	.	.	23	0.125	184	0	241	0.00497092	48482	0	NA	NA	NA	NA	NA	NA	NA
chr12	83980751	rs376618349	G	A	PASS	intergenic	TMTC2;SLC6A15	.	.	9	0.04891	184	0	41	0.000673589	60868	0	NA	NA	NA	NA	NA	NA	NA
chr12	84179850	rs57764920	AGT	A	PASS	intergenic	TMTC2;SLC6A15	.	.	33	0.17934	184	4	1669	0.0371649	44908	23	NA	NA	NA	NA	NA	NA	NA
chr12	84179875	rs57362911	A	G	PASS	intergenic	TMTC2;SLC6A15	.	.	31	0.16847	184	2	1663	0.0363831	45708	26	NA	NA	NA	NA	NA	NA	NA
chr12	84179882	rs58612997	A	T	PASS	intergenic	TMTC2;SLC6A15	.	.	32	0.17391	184	2	1705	0.0378906	44998	23	NA	NA	NA	NA	NA	NA	NA
chr12	84182062	rs58397086	T	C	PASS	intergenic	TMTC2;SLC6A15	.	.	44	0.23913	184	8	2597	0.0542103	47906	96	NA	NA	NA	NA	NA	NA	NA
chr12	84182089	rs55851056	A	G	PASS	intergenic	TMTC2;SLC6A15	.	.	6	0.0326	184	2	25	0.000444286	56270	0	NA	NA	NA	NA	NA	NA	NA
chr12	84241939	rs147312573	TTC	T	PASS	intergenic	TMTC2;SLC6A15	.	.	18	0.09782	184	0	41	0.000612032	66990	0	NA	NA	NA	NA	NA	NA	NA
chr12	84288821	rs202221107	TA	T	PASS	intergenic	TMTC2;SLC6A15	.	.	1	0.00543	184	0	796	0.146755	5424	5	NA	NA	NA	NA	NA	NA	NA
chr12	84460489	rs140840283	ATATATATATATATATATATATATATATG	A	PASS	intergenic	TMTC2;SLC6A15	.	.	33	0.17934	184	2	15497	0.485799	31900	2292	NA	NA	NA	NA	NA	NA	NA
chr12	84707000	rs200251710	T	C	PASS	intergenic	TMTC2;SLC6A15	.	.	12	0.06521	184	0	103	0.00152444	67566	0	NA	NA	NA	NA	NA	NA	NA
chr12	84854117	rs532661998	C	CT	PASS	intergenic	TMTC2;SLC6A15	.	.	12	0.06521	184	0	50	0.000760479	65748	0	NA	NA	NA	NA	NA	NA	NA
chr12	84948199	rs777225225	A	AT	PASS	intergenic	TMTC2;SLC6A15	.	.	19	0.10326	184	2	10460	0.412136	25380	948	NA	NA	NA	NA	NA	NA	NA
chr12	85009437	rs202049448	T	C	PASS	intergenic	TMTC2;SLC6A15	.	.	82	0.44565	184	15	7498	0.236336	31726	2761	NA	NA	NA	NA	NA	NA	NA
chr12	85089324	rs141584365	A	G	PASS	intergenic	TMTC2;SLC6A15	.	.	1	0.00543	184	0	227	0.439922	516	0	12	0.00272603	4402	0.413189	1	5.51783e-227	1.4236e-224
chr12	85105766	rs57094010	A	G	PASS	intergenic	TMTC2;SLC6A15	.	.	35	0.19021	184	1	17510	0.404855	43250	2241	NA	NA	NA	NA	NA	NA	NA
chr12	85167194	rs35832533	CA	C	PASS	intergenic	TMTC2;SLC6A15	.	.	10	0.05434	184	0	104	0.00170246	61088	0	NA	NA	NA	NA	NA	NA	NA
chr12	85177089	rs61928592	A	T	PASS	intergenic	TMTC2;SLC6A15	.	.	145	0.78804	184	58	42704	0.965499	44230	20736	NA	NA	NA	NA	NA	NA	NA
chr12	85177090	rs553883562	G	T	PASS	intergenic	TMTC2;SLC6A15	.	.	97	0.52717	184	21	8171	0.80773	10116	3395	NA	NA	NA	NA	NA	NA	NA
chr12	85177091	rs61928593	G	T	PASS	intergenic	TMTC2;SLC6A15	.	.	145	0.78804	184	58	42479	0.960325	44234	20504	NA	NA	NA	NA	NA	NA	NA
chr12	85198181	rs10536451	TTA	T	PASS	intergenic	TMTC2;SLC6A15	.	.	21	0.11413	184	1	5609	0.344533	16280	255	NA	NA	NA	NA	NA	NA	NA
chr12	85242241	rs766791406	AAAAGAAAGAAAGC	A	PASS	intergenic	TMTC2;SLC6A15	.	.	8	0.04347	184	0	3845	0.515969	7452	141	NA	NA	NA	NA	NA	NA	NA
chr12	85269879	rs145046220	TG	T	PASS	intronic	SLC6A15	.	.	6	0.0326	184	0	54	0.000803882	67174	1	NA	NA	NA	NA	NA	NA	NA
chr12	104492782	rs565858753	GA	G	PASS	intronic	HCFC2	.	.	7	0.03804	184	0	97	0.00154135	62932	0	NA	NA	NA	NA	NA	NA	NA
chr12	107179589	rs796326736	CTCTG	C	PASS	intronic	RIC8B	.	.	6	0.0326	184	0	51	0.000880069	57950	0	NA	NA	NA	NA	NA	NA	NA
chr12	107263224	rs112951280	CT	C	PASS	intronic	RIC8B	.	.	36	0.19565	184	0	320	0.00490436	65248	0	NA	NA	NA	NA	NA	NA	NA
chr12	107268601	rs113492589	AT	A	PASS	intronic	RIC8B	.	.	21	0.11413	184	0	118	0.00179179	65856	0	NA	NA	NA	NA	NA	NA	NA
chr12	109939626	rs3214386	AT	A	PASS	intronic	UBE3B	.	.	28	0.15217	184	0	152	0.00230737	65876	0	NA	NA	NA	NA	NA	NA	NA
chr12	110747957	rs113324660	CT	C	PASS	intronic	ATP2A2	.	.	19	0.10326	184	0	158	0.00242898	65048	0	NA	NA	NA	NA	NA	NA	NA
chr12	110757020	rs761487548	T	TA	PASS	intronic	ATP2A2	.	.	10	0.05434	184	1	2133	0.239233	8916	39	NA	NA	NA	NA	NA	NA	NA
chr12	110797392	rs796561511	TA	T	PASS	intergenic	ATP2A2;ANAPC7	.	.	29	0.1576	184	0	819	0.0126745	64618	1	NA	NA	NA	NA	NA	NA	NA
chr12	110799818	rs201310589	CT	C	PASS	intergenic	ATP2A2;ANAPC7	.	.	74	0.40217	184	1	5353	0.15534	34460	607	NA	NA	NA	NA	NA	NA	NA
chr12	114742196	rs143260707	TATAA	T	PASS	intergenic	LINC02459;TBX5	.	.	8	0.04347	184	0	84	0.00134542	62434	2	NA	NA	NA	NA	NA	NA	NA
chr12	114793285	rs201961625	CCT	C	PASS	UTR3	TBX5	.	.	5	0.02717	184	0	5	7.39011e-05	67658	0	NA	NA	NA	NA	NA	NA	NA
chr12	114843870	rs372595886	CCT	C	PASS	UTR5	TBX5	.	.	11	0.05978	184	0	25	0.000373525	66930	0	NA	NA	NA	NA	NA	NA	NA
chr12	114902236	rs552118145	TG	T	PASS	intergenic	TBX5-AS1;TBX3	.	.	50	0.27173	184	4	3663	0.0752218	48696	1170	NA	NA	NA	NA	NA	NA	NA
chr12	114993840	rs147396268	TGA	T	PASS	intergenic	TBX5-AS1;TBX3	.	.	4	0.02173	184	0	3	4.45448e-05	67348	0	NA	NA	NA	NA	NA	NA	NA
chr12	115078518	rs200320009	CT	C	PASS	intergenic	TBX5-AS1;TBX3	.	.	10	0.05434	184	0	57	0.0010264	55534	0	NA	NA	NA	NA	NA	NA	NA
chr12	115206876	rs141596146	AT	A	PASS	intergenic	TBX3;MED13L	.	.	13	0.07065	184	0	38	0.000575513	66028	0	NA	NA	NA	NA	NA	NA	NA
chr12	115312227	rs145999153	A	G	PASS	intergenic	TBX3;MED13L	.	.	7	0.03804	184	1	2229	0.483304	4612	26	NA	NA	NA	NA	NA	NA	NA
chr12	115343854	rs5005942	T	C	PASS	intergenic	TBX3;MED13L	.	.	5	0.02717	184	0	20	0.000475624	42050	0	NA	NA	NA	NA	NA	NA	NA
chr12	115355336	rs59894072	C	A	PASS	intergenic	TBX3;MED13L	.	.	20	0.10869	184	0	463	0.0235888	19628	10	NA	NA	NA	NA	NA	NA	NA
chr12	115820759	rs144454592	AAG	A	PASS	intergenic	TBX3;MED13L	.	.	37	0.20108	184	0	150	0.00225313	66574	0	NA	NA	NA	NA	NA	NA	NA
chr12	115861605	rs141374970	AAC	A	PASS	intergenic	TBX3;MED13L	.	.	17	0.09239	184	0	34	0.000506193	67168	0	NA	NA	NA	NA	NA	NA	NA
chr12	115884613	rs535388853	CT	C	PASS	intergenic	TBX3;MED13L	.	.	32	0.17391	184	0	1413	0.0216472	65274	15	NA	NA	NA	NA	NA	NA	NA
chr12	115889789	rs5801126	CT	C	PASS	intergenic	TBX3;MED13L	.	.	103	0.55978	184	51	66146	0.999849	66156	33068	NA	NA	NA	NA	NA	NA	NA
chr12	115890021	rs371789099	GCTCCC	G	PASS	intergenic	TBX3;MED13L	.	.	18	0.09782	184	2	21152	0.352827	59950	3337	NA	NA	NA	NA	NA	NA	NA
chr12	116037526	rs73400216	C	T	PASS	intergenic	TBX3;MED13L	.	.	15	0.08152	184	1	6757	0.259207	26068	336	NA	NA	NA	NA	NA	NA	NA
chr12	116105988	rs59806419	CT	C	PASS	intergenic	TBX3;MED13L	.	.	13	0.07065	184	0	670	0.010178	65828	0	NA	NA	NA	NA	NA	NA	NA
chr12	116132126	rs796458609	CT	C	PASS	intergenic	TBX3;MED13L	.	.	8	0.04347	184	0	45	0.000687254	65478	0	NA	NA	NA	NA	NA	NA	NA
chr12	116200257	rs199590612	T	TA	PASS	intergenic	TBX3;MED13L	.	.	10	0.05434	184	0	50	0.000755972	66140	0	NA	NA	NA	NA	NA	NA	NA
chr12	116237574	rs148149854	C	CCTCT	PASS	intergenic	TBX3;MED13L	.	.	69	0.375	184	12	4719	0.160685	29368	648	NA	NA	NA	NA	NA	NA	NA
chr12	116241666	rs12312392	A	G	PASS	intergenic	TBX3;MED13L	.	.	5	0.02717	184	0	1740	0.440506	3950	26	NA	NA	NA	NA	NA	NA	NA
chr12	116257488	rs200088109	TC	T	PASS	intergenic	TBX3;MED13L	.	.	9	0.04891	184	0	38	0.000569442	66732	0	NA	NA	NA	NA	NA	NA	NA
chr12	116331362	rs373293141	G	GT	PASS	intergenic	TBX3;MED13L	.	.	12	0.06521	184	0	47	0.000710571	66144	0	NA	NA	NA	NA	NA	NA	NA
chr12	116380504	rs201170504	CACAT	C	PASS	intergenic	TBX3;MED13L	.	.	9	0.04891	184	0	105	0.00191403	54858	0	NA	NA	NA	NA	NA	NA	NA
chr12	117479144	rs148886866	CT	C	PASS	intronic	TESC	.	.	5	0.02717	184	0	24	0.000363482	66028	0	NA	NA	NA	NA	NA	NA	NA
chr12	123334874	rs754608348	C	CCCCTGGTTCAGTGGCCGCTGGGTTGGGGGGG	PASS	intronic	HIP1R	.	.	78	0.42391	184	22	9768	0.23509	41550	4213	NA	NA	NA	NA	NA	NA	NA
chr12	132926532	rs199525337	T	C	PASS	intergenic	LOC101928416;FBRSL1	.	.	1	0.00543	184	0	507	0.30323	1672	2	NA	NA	NA	NA	NA	NA	NA
chr12	132932065	rs200919181	G	A	PASS	intergenic	LOC101928416;FBRSL1	.	.	28	0.15217	184	3	16307	0.488614	33374	1995	NA	NA	NA	NA	NA	NA	NA
chr12	132973916	rs28455910	A	G	PASS	intergenic	LOC101928416;FBRSL1	.	.	29	0.1576	184	8	14181	0.366718	38670	1961	NA	NA	NA	NA	NA	NA	NA
chr12	133040797	rs62647000	T	C	PASS	intergenic	LOC101928416;FBRSL1	.	.	160	0.86956	184	71	2155	0.979545	2200	1056	NA	NA	NA	NA	NA	NA	NA
chr12	133047050	rs200005093	AGAGGGGGGAGGG	A	PASS	intergenic	LOC101928416;FBRSL1	.	.	6	0.0326	184	0	7661	0.198041	38684	589	NA	NA	NA	NA	NA	NA	NA
chr12	133066804	rs201294644	T	TG	PASS	UTR5	FBRSL1	.	.	60	0.32608	184	30	65441	0.999618	65466	32708	NA	NA	NA	NA	NA	NA	NA
chr12	133143006	rs533456092	AAAG	A	PASS	intronic	FBRSL1	.	.	18	0.09782	184	0	322	0.0047901	67222	11	NA	NA	NA	NA	NA	NA	NA
chr12	133159846	rs56171012	C	T	PASS	exonic	FBRSL1	synonymous_SNV	FBRSL1:NM_001382740:exon12:c.C1870T:p.L624L,FBRSL1:NM_001142641:exon17:c.C2620T:p.L874L,FBRSL1:NM_001367871:exon19:c.C2491T:p.L831L,FBRSL1:NM_001382739:exon19:c.C2545T:p.L849L	18	0.09782	184	3	20674	0.307832	67160	3241	NA	NA	NA	NA	NA	NA	NA
chr12	133160238	rs7966712	G	C	PASS	exonic	FBRSL1	synonymous_SNV	FBRSL1:NM_001382740:exon12:c.G2262C:p.T754T,FBRSL1:NM_001142641:exon17:c.G3012C:p.T1004T,FBRSL1:NM_001367871:exon19:c.G2883C:p.T961T,FBRSL1:NM_001382739:exon19:c.G2937C:p.T979T	76	0.41304	184	30	41821	0.633325	66034	13245	NA	NA	NA	NA	NA	NA	NA
chr12	133163676	rs74781552	A	T	PASS	intergenic	FBRSL1;LRCOL1	.	.	6	0.0326	184	0	1761	0.203631	8648	329	NA	NA	NA	NA	NA	NA	NA
chr12	133164485	rs757420984	T	TTCCTGGGAGCACTCTGTGAGGGAGCACCC	PASS	intergenic	FBRSL1;LRCOL1	.	.	49	0.2663	184	10	3441	0.0784005	43890	625	NA	NA	NA	NA	NA	NA	NA
chr13	22469426	rs111314939	C	T	PASS	intergenic	LINC00424;LINC00540	.	.	19	0.10326	184	1	5542	0.504644	10982	256	387	0.0879146	4402	0.429066	1	<2.2E-308	<2.2E-308
chr13	22486129	rs192018074	T	C	PASS	intergenic	LINC00424;LINC00540	.	.	20	0.10869	184	0	7619	0.440201	17308	285	NA	NA	NA	NA	NA	NA	NA
chr13	22541059	rs766477744	GTGTT	G	PASS	intergenic	LINC00424;LINC00540	.	.	6	0.0326	184	0	10	0.000247402	40420	0	NA	NA	NA	NA	NA	NA	NA
chr13	22594946	rs372062937	T	C	PASS	intergenic	LINC00424;LINC00540	.	.	6	0.0326	184	0	2594	0.226788	11438	52	124	0.028169	4402	0.649221	1	1.13717e-250	2.93389e-248
chr13	22597406	rs376646326	G	T	PASS	intergenic	LINC00424;LINC00540	.	.	1	0.00543	184	0	491	0.118542	4142	1	NA	NA	NA	NA	NA	NA	NA
chr13	22599995	rs116237007	A	T	PASS	intergenic	LINC00424;LINC00540	.	.	47	0.25543	184	6	14777	0.543392	27194	1584	NA	NA	NA	NA	NA	NA	NA
chr13	22722677	rs111727709	CT	C	PASS	intergenic	LINC00424;LINC00540	.	.	18	0.09782	184	0	74	0.00112908	65540	0	NA	NA	NA	NA	NA	NA	NA
chr13	23125427	rs71427993	T	C	PASS	intergenic	LINC00540;LINC00621	.	.	4	0.02173	184	0	1678	0.483573	3470	20	NA	NA	NA	NA	NA	NA	NA
chr13	23125621	rs748731147	CG	C	PASS	intergenic	LINC00540;LINC00621	.	.	24	0.13043	184	1	6958	0.422209	16480	366	NA	NA	NA	NA	NA	NA	NA
chr13	23211543	rs750059781	CTTATATATATATATATTT	C	PASS	intergenic	LINC00540;LINC00621	.	.	33	0.17934	184	4	11056	0.426807	25904	924	NA	NA	NA	NA	NA	NA	NA
chr13	23248005	rs55808764	C	T	PASS	intergenic	LINC00540;LINC00621	.	.	22	0.11956	184	0	9466	0.293301	32274	741	589	0.133803	4402	0.65811	1	4.82192e-124	1.24406e-121
chr13	23253471	rs372295624	G	A	PASS	intergenic	LINC00540;LINC00621	.	.	9	0.04891	184	0	4134	0.322214	12830	122	217	0.0492958	4402	1	1	<2.2E-308	<2.2E-308
chr13	23253583	rs369432090	A	C	PASS	intergenic	LINC00540;LINC00621	.	.	2	0.01086	184	0	69	0.194915	354	0	NA	NA	NA	NA	NA	NA	NA
chr13	23253586	rs373622242	T	C	PASS	intergenic	LINC00540;LINC00621	.	.	2	0.01086	184	0	68	0.186813	364	0	NA	NA	NA	NA	NA	NA	NA
chr13	23271036	rs373345018	G	GT	PASS	intergenic	LINC00540;LINC00621	.	.	32	0.17391	184	0	341	0.00522798	65226	0	NA	NA	NA	NA	NA	NA	NA
chr13	23325281	rs10467578	T	C	PASS	intergenic	LINC00540;LINC00621	.	.	32	0.17391	184	1	6446	0.528187	12204	526	NA	NA	NA	NA	NA	NA	NA
chr13	23336790	rs74424485	T	G	PASS	intergenic	LINC00540;LINC00621	.	.	3	0.0163	184	0	1737	0.196183	8854	32	NA	NA	NA	NA	NA	NA	NA
chr13	23337611	rs9510322	C	A	PASS	intergenic	LINC00540;LINC00621	.	.	12	0.06521	184	3	3494	0.270937	12896	93	216	0.0490686	4402	0.299214	1	3.95576e-261	1.02059e-258
chr13	23431782	rs534378040	TAC	T	PASS	intergenic	LINC00540;LINC00621	.	.	5	0.02717	184	0	23	0.0003793	60638	0	NA	NA	NA	NA	NA	NA	NA
chr13	23480889	rs147405080	TAC	T	PASS	ncRNA_intronic	LINC00621	.	.	7	0.03804	184	0	7	0.000104524	66970	0	NA	NA	NA	NA	NA	NA	NA
chr13	23519325	rs79987472	A	G	PASS	intergenic	LINC00621;SGCG	.	.	16	0.08695	184	0	67	0.00115223	58148	0	NA	NA	NA	NA	NA	NA	NA
chr13	23519545	rs113300229	G	GTA	PASS	intergenic	LINC00621;SGCG	.	.	16	0.08695	184	0	639	0.0139028	45962	0	NA	NA	NA	NA	NA	NA	NA
chr13	23519643	rs57133276	C	T	PASS	intergenic	LINC00621;SGCG	.	.	12	0.06521	184	0	411	0.00765221	53710	0	NA	NA	NA	NA	NA	NA	NA
chr13	23519650	rs79360791	C	A	PASS	intergenic	LINC00621;SGCG	.	.	13	0.07065	184	0	429	0.00842167	50940	0	NA	NA	NA	NA	NA	NA	NA
chr13	23536028	rs796142279	A	G	PASS	intergenic	LINC00621;SGCG	.	.	18	0.09782	184	0	100	0.00549692	18192	0	NA	NA	NA	NA	NA	NA	NA
chr13	23536037	rs796395941	A	G	PASS	intergenic	LINC00621;SGCG	.	.	17	0.09239	184	0	86	0.00452393	19010	0	NA	NA	NA	NA	NA	NA	NA
chr13	23537160	rs796183783	A	G	PASS	intergenic	LINC00621;SGCG	.	.	74	0.40217	184	0	1325	0.0489616	27062	0	NA	NA	NA	NA	NA	NA	NA
chr13	23537161	rs796319309	C	T	PASS	intergenic	LINC00621;SGCG	.	.	74	0.40217	184	0	1323	0.0503923	26254	0	NA	NA	NA	NA	NA	NA	NA
chr13	23537167	rs111258015	T	G	PASS	intergenic	LINC00621;SGCG	.	.	74	0.40217	184	0	1445	0.0571598	25280	0	NA	NA	NA	NA	NA	NA	NA
chr13	23537187	rs796636038	A	G	PASS	intergenic	LINC00621;SGCG	.	.	48	0.26086	184	0	1610	0.0652244	24684	0	NA	NA	NA	NA	NA	NA	NA
chr13	23537193	rs796253910	A	C	PASS	intergenic	LINC00621;SGCG	.	.	32	0.17391	184	0	1518	0.0592598	25616	0	NA	NA	NA	NA	NA	NA	NA
chr13	23537409	rs374396254	AAGAG	A	PASS	intergenic	LINC00621;SGCG	.	.	8	0.04347	184	0	57	0.00118869	47952	0	NA	NA	NA	NA	NA	NA	NA
chr13	23538021	rs116065790	G	A	PASS	intergenic	LINC00621;SGCG	.	.	28	0.15217	184	0	1390	0.0357033	38932	0	1	0.000227169	4402	2.74238e-39	7.07533e-37	4.16009e-64	1.0733e-61
chr13	23538043	rs368996725	C	T	PASS	intergenic	LINC00621;SGCG	.	.	28	0.15217	184	0	281	0.00576292	48760	1	NA	NA	NA	NA	NA	NA	NA
chr13	23538048	rs373191408	T	C	PASS	intergenic	LINC00621;SGCG	.	.	27	0.14673	184	0	225	0.00444928	50570	1	NA	NA	NA	NA	NA	NA	NA
chr13	23538056	rs559429350	G	A	PASS	intergenic	LINC00621;SGCG	.	.	21	0.11413	184	0	65	0.00119218	54522	0	NA	NA	NA	NA	NA	NA	NA
chr13	23538126	rs796629893	G	T	PASS	intergenic	LINC00621;SGCG	.	.	6	0.0326	184	0	0	0	37230	0	NA	NA	NA	NA	NA	NA	NA
chr13	23538206	rs77856192	T	C	PASS	intergenic	LINC00621;SGCG	.	.	6	0.0326	184	0	4	0.000157097	25462	0	NA	NA	NA	NA	NA	NA	NA
chr13	23538686	rs796209874	C	T	PASS	intergenic	LINC00621;SGCG	.	.	13	0.07065	184	0	78	0.00204413	38158	0	NA	NA	NA	NA	NA	NA	NA
chr13	23538699	rs796400318	A	G	PASS	intergenic	LINC00621;SGCG	.	.	51	0.27717	184	0	2	4.6215e-05	43276	0	NA	NA	NA	NA	NA	NA	NA
chr13	23538851	rs75702352	G	A	PASS	intergenic	LINC00621;SGCG	.	.	53	0.28804	184	0	239	0.00899782	26562	0	NA	NA	NA	NA	NA	NA	NA
chr13	23538859	rs76455243	C	A	PASS	intergenic	LINC00621;SGCG	.	.	53	0.28804	184	0	239	0.00938433	25468	0	NA	NA	NA	NA	NA	NA	NA
chr13	23538866	rs78539111	C	T	PASS	intergenic	LINC00621;SGCG	.	.	54	0.29347	184	0	252	0.0101197	24902	0	NA	NA	NA	NA	NA	NA	NA
chr13	23538867	rs796957797	A	G	PASS	intergenic	LINC00621;SGCG	.	.	54	0.29347	184	0	259	0.0105732	24496	0	NA	NA	NA	NA	NA	NA	NA
chr13	23538890	rs76864606	C	A	PASS	intergenic	LINC00621;SGCG	.	.	56	0.30434	184	0	788	0.0249905	31532	0	NA	NA	NA	NA	NA	NA	NA
chr13	23539171	rs372909658	T	A	PASS	intergenic	LINC00621;SGCG	.	.	17	0.09239	184	0	7467	0.2722	27432	0	NA	NA	NA	NA	NA	NA	NA
chr13	23540120	rs75710604	A	G	PASS	intergenic	LINC00621;SGCG	.	.	1	0.00543	184	0	6653	0.198656	33490	0	NA	NA	NA	NA	NA	NA	NA
chr13	23540123	rs75259226	C	T	PASS	intergenic	LINC00621;SGCG	.	.	1	0.00543	184	0	6750	0.201144	33558	0	NA	NA	NA	NA	NA	NA	NA
chr13	23540872	rs796254741	T	C	PASS	intergenic	LINC00621;SGCG	.	.	15	0.08152	184	0	385	0.00980043	39284	0	NA	NA	NA	NA	NA	NA	NA
chr13	23540878	rs796387760	T	C	PASS	intergenic	LINC00621;SGCG	.	.	17	0.09239	184	0	320	0.00816785	39178	0	NA	NA	NA	NA	NA	NA	NA
chr13	23540885	rs796941836	A	G	PASS	intergenic	LINC00621;SGCG	.	.	18	0.09782	184	0	208	0.00514546	40424	0	NA	NA	NA	NA	NA	NA	NA
chr13	23540906	rs796077412	T	C	PASS	intergenic	LINC00621;SGCG	.	.	10	0.05434	184	0	58	0.00114115	50826	0	NA	NA	NA	NA	NA	NA	NA
chr13	23540921	rs796686625	T	C	PASS	intergenic	LINC00621;SGCG	.	.	21	0.11413	184	0	28	0.000524148	53420	0	NA	NA	NA	NA	NA	NA	NA
chr13	23540929	rs796998417	G	C	PASS	intergenic	LINC00621;SGCG	.	.	22	0.11956	184	0	14	0.000258245	54212	0	NA	NA	NA	NA	NA	NA	NA
chr13	23540934	rs796177817	G	A	PASS	intergenic	LINC00621;SGCG	.	.	18	0.09782	184	0	12	0.000214677	55898	0	NA	NA	NA	NA	NA	NA	NA
chr13	23540943	rs796735106	G	A	PASS	intergenic	LINC00621;SGCG	.	.	14	0.07608	184	0	6	0.000101705	58994	0	NA	NA	NA	NA	NA	NA	NA
chr13	23540954	rs796871339	C	G	PASS	intergenic	LINC00621;SGCG	.	.	11	0.05978	184	0	5	8.51383e-05	58728	0	NA	NA	NA	NA	NA	NA	NA
chr13	23540957	rs796466240	G	GC	PASS	intergenic	LINC00621;SGCG	.	.	11	0.05978	184	0	4	6.74036e-05	59344	0	NA	NA	NA	NA	NA	NA	NA
chr13	23540967	rs796719801	G	A	PASS	intergenic	LINC00621;SGCG	.	.	11	0.05978	184	0	3	5.29549e-05	56652	0	NA	NA	NA	NA	NA	NA	NA
chr13	23540978	rs796784961	G	T	PASS	intergenic	LINC00621;SGCG	.	.	9	0.04891	184	0	8	0.000137334	58252	0	NA	NA	NA	NA	NA	NA	NA
chr13	23540988	rs201949106	A	G	PASS	intergenic	LINC00621;SGCG	.	.	9	0.04891	184	0	14	0.000249146	56192	0	NA	NA	NA	NA	NA	NA	NA
chr13	23541003	rs796439427	T	C	PASS	intergenic	LINC00621;SGCG	.	.	11	0.05978	184	0	21	0.000384686	54590	0	NA	NA	NA	NA	NA	NA	NA
chr13	23541005	rs796633138	C	G	PASS	intergenic	LINC00621;SGCG	.	.	11	0.05978	184	0	25	0.000462039	54108	0	NA	NA	NA	NA	NA	NA	NA
chr13	23541008	rs796294917	A	G	PASS	intergenic	LINC00621;SGCG	.	.	11	0.05978	184	0	26	0.000482071	53934	0	NA	NA	NA	NA	NA	NA	NA
chr13	23541023	rs796488390	T	G	PASS	intergenic	LINC00621;SGCG	.	.	15	0.08152	184	0	63	0.00120597	52240	0	NA	NA	NA	NA	NA	NA	NA
chr13	23541035	rs796931614	C	G	PASS	intergenic	LINC00621;SGCG	.	.	15	0.08152	184	0	82	0.00160652	51042	0	NA	NA	NA	NA	NA	NA	NA
chr13	23541049	rs147990160	A	G	PASS	intergenic	LINC00621;SGCG	.	.	7	0.03804	184	0	89	0.00168586	52792	0	NA	NA	NA	NA	NA	NA	NA
chr13	23541501	rs796222919	A	G	PASS	intergenic	LINC00621;SGCG	.	.	51	0.27717	184	0	1884	0.0513884	36662	0	NA	NA	NA	NA	NA	NA	NA
chr13	23541531	rs186417394	C	T	PASS	intergenic	LINC00621;SGCG	.	.	33	0.17934	184	0	1805	0.0468904	38494	0	NA	NA	NA	NA	NA	NA	NA
chr13	23685389	rs112888807	G	A	PASS	intergenic	LINC00621;SGCG	.	.	13	0.07065	184	0	4329	0.352238	12290	139	234	0.0531577	4402	0.31421	1	<2.2E-308	<2.2E-308
chr13	23686751	rs796754734	TA	T	PASS	intergenic	LINC00621;SGCG	.	.	13	0.07065	184	0	98	0.00150686	65036	0	NA	NA	NA	NA	NA	NA	NA
chr13	23695008	rs56198183	T	C	PASS	intergenic	LINC00621;SGCG	.	.	22	0.11956	184	1	6642	0.373062	17804	319	482	0.109496	4402	0.631149	1	1.90994e-285	4.92766e-283
chr13	23695027	rs114738875	G	A	PASS	intergenic	LINC00621;SGCG	.	.	5	0.02717	184	0	3007	0.434789	6916	63	230	0.052249	4402	0.169499	1	<2.2E-308	<2.2E-308
chr13	23711740	rs58866222	T	TA	PASS	intergenic	LINC00621;SGCG	.	.	18	0.09782	184	0	5384	0.517792	10398	235	NA	NA	NA	NA	NA	NA	NA
chr13	23886962	rs11449194	A	AG	PASS	intronic	SGCG	.	.	19	0.10326	184	1	8061	0.46725	17252	500	NA	NA	NA	NA	NA	NA	NA
chr13	39286057	rs777235418	T	TC	PASS	intronic	FREM2	.	.	14	0.07608	184	0	751	0.0116474	64478	12	NA	NA	NA	NA	NA	NA	NA
chr13	39452538	rs577132082	T	TGGCC	PASS	intronic	FREM2	.	.	52	0.2826	184	1	5414	0.0972586	55666	28	NA	NA	NA	NA	NA	NA	NA
chr13	39452550	rs569150718	C	CT	PASS	intronic	FREM2	.	.	50	0.27173	184	0	3182	0.0787936	40384	1	NA	NA	NA	NA	NA	NA	NA
chr13	39531000	rs61945539	G	C	PASS	intergenic	FREM2;STOML3	.	.	9	0.04891	184	1	6901	0.412887	16714	901	951	0.216038	4402	7.54102e-10	1.94558e-07	9.43462e-136	2.43413e-133
chr13	47044532	rs113781400	C	T	PASS	intergenic	LINC01198;LRCH1	.	.	40	0.21739	184	0	3554	0.0801606	44336	0	NA	NA	NA	NA	NA	NA	NA
chr13	47044537	rs758917071	A	G	PASS	intergenic	LINC01198;LRCH1	.	.	40	0.21739	184	0	3219	0.073086	44044	0	NA	NA	NA	NA	NA	NA	NA
chr13	47044544	rs769271407	G	C	PASS	intergenic	LINC01198;LRCH1	.	.	40	0.21739	184	0	2586	0.0576332	44870	0	NA	NA	NA	NA	NA	NA	NA
chr13	47044552	rs747153366	G	A	PASS	intergenic	LINC01198;LRCH1	.	.	40	0.21739	184	0	2118	0.0464087	45638	0	NA	NA	NA	NA	NA	NA	NA
chr13	47044556	rs796445725	A	C	PASS	intergenic	LINC01198;LRCH1	.	.	39	0.21195	184	0	1800	0.038506	46746	0	NA	NA	NA	NA	NA	NA	NA
chr13	47112243	rs56382027	A	G	PASS	intergenic	LINC01198;LRCH1	.	.	4	0.02173	184	0	3	4.45183e-05	67388	0	NA	NA	NA	NA	NA	NA	NA
chr13	47172728	rs200011453	AC	A	PASS	intronic	LRCH1	.	.	11	0.05978	184	0	173	0.00265941	65052	6	NA	NA	NA	NA	NA	NA	NA
chr13	47202797	rs574124900	AG	A	PASS	intronic	LRCH1	.	.	7	0.03804	184	0	61	0.000929368	65636	16	NA	NA	NA	NA	NA	NA	NA
chr13	48533638	rs71099649	GGGA	G	PASS	intronic	SUCLA2	.	.	6	0.0326	184	0	1020	0.229833	4438	14	NA	NA	NA	NA	NA	NA	NA
chr13	49951414	rs143817217	TGAGGGG	T	PASS	intronic	CAB39L	.	.	4	0.02173	184	0	0	0	49778	0	NA	NA	NA	NA	NA	NA	NA
chr13	49951521	rs6561523	T	C	PASS	intronic	CAB39L	.	.	150	0.81521	184	75	47226	1	47226	23613	4402	1	4402	1.43086e-49	3.69161e-47	1	1
chr13	74217387	rs199935138	G	A	PASS	intergenic	LINC00392;KLF12	.	.	70	0.38043	184	18	7006	0.187818	37302	917	NA	NA	NA	NA	NA	NA	NA
chr13	74218252	rs9592931	A	C	PASS	intergenic	LINC00392;KLF12	.	.	69	0.375	184	18	3363	0.0943391	35648	337	NA	NA	NA	NA	NA	NA	NA
chr13	74385100	rs59347842	A	T	PASS	intronic	KLF12	.	.	39	0.21195	184	2	20071	0.412051	48710	3084	NA	NA	NA	NA	NA	NA	NA
chr13	74385118	rs200537640	T	TC	PASS	intronic	KLF12	.	.	15	0.08152	184	0	12452	0.259947	47902	1510	NA	NA	NA	NA	NA	NA	NA
chr13	74441551	rs3079803	GTA	G	PASS	intronic	KLF12	.	.	7	0.03804	184	0	72	0.00107891	66734	0	NA	NA	NA	NA	NA	NA	NA
chr13	74442455	rs35959542	C	T	PASS	intronic	KLF12	.	.	28	0.15217	184	3	9955	0.5477	18176	945	NA	NA	NA	NA	NA	NA	NA
chr13	74492259	rs377753257	CAG	C	PASS	intronic	KLF12	.	.	5	0.02717	184	0	16	0.000238913	66970	0	NA	NA	NA	NA	NA	NA	NA
chr13	74559163	rs201792482	TTA	T	PASS	intronic	KLF12	.	.	11	0.05978	184	0	6757	0.512049	13196	322	NA	NA	NA	NA	NA	NA	NA
chr13	74596803	rs111696590	TC	T	PASS	intronic	KLF12	.	.	2	0.01086	184	0	2109	0.123449	17084	32	NA	NA	NA	NA	NA	NA	NA
chr13	74638189	rs17220485	T	C	PASS	intronic	KLF12	.	.	23	0.125	184	3	8826	0.394793	22356	573	570	0.129487	4402	1	1	4.65325e-284	1.20054e-281
chr13	74639592	rs1324909	T	C	PASS	intronic	KLF12	.	.	65	0.35326	184	17	22977	0.592221	38798	3859	1442	0.327578	4402	0.471599	1	2.41156e-246	6.22182e-244
chr13	74673975	rs563341225	A	T	PASS	intronic	KLF12	.	.	1	0.00543	184	0	82	0.338843	242	0	NA	NA	NA	NA	NA	NA	NA
chr13	74676834	rs112369721	C	CA	PASS	intronic	KLF12	.	.	17	0.09239	184	0	179	0.00278738	64218	0	NA	NA	NA	NA	NA	NA	NA
chr13	74717340	rs375174996	ACT	A	PASS	intergenic	KLF12;LINC00402	.	.	5	0.02717	184	0	1	1.52175e-05	65714	0	NA	NA	NA	NA	NA	NA	NA
chr13	102794743	rs572274485	T	TA	PASS	intronic	FGF14	.	.	16	0.08695	184	0	430	0.0065191	65960	2	NA	NA	NA	NA	NA	NA	NA
chr13	102942248	rs139307444	CCT	C	PASS	intronic	FGF14	.	.	6	0.0326	184	0	8	0.000119293	67062	0	NA	NA	NA	NA	NA	NA	NA
chr13	103031864	rs202178545	GTA	G	PASS	ncRNA_intronic	FGF14-IT1	.	.	5	0.02717	184	0	2	2.97539e-05	67218	0	NA	NA	NA	NA	NA	NA	NA
chr13	103226790	rs531194866	A	C	PASS	intergenic	FGF14;TPP2	.	.	4	0.02173	184	0	6983	0.248612	28088	27	NA	NA	NA	NA	NA	NA	NA
chr13	113878666	rs111895037	CA	C	PASS	intronic	CUL4A	.	.	17	0.09239	184	0	133	0.00206759	64326	0	NA	NA	NA	NA	NA	NA	NA
chr13	113883278	rs757684769	CA	C	PASS	intronic	CUL4A	.	.	33	0.17934	184	0	202	0.00326248	61916	0	NA	NA	NA	NA	NA	NA	NA
chr13	113886339	rs3895296	C	T	PASS	intronic	CUL4A	.	.	95	0.5163	184	5	9090	0.746551	12176	3119	NA	NA	NA	NA	NA	NA	NA
chr13	113886700	rs374566477	CTA	C	PASS	intronic	CUL4A	.	.	7	0.03804	184	0	87	0.00133129	65350	0	NA	NA	NA	NA	NA	NA	NA
chr13	114073433	rs61165256	C	CT	PASS	intergenic	LOC101928841;ADPRHL1	.	.	154	0.83695	184	64	35484	0.984081	36058	17466	NA	NA	NA	NA	NA	NA	NA
chr13	114075603	rs111539202	C	T	PASS	downstream	ADPRHL1	.	.	76	0.41304	184	12	5937	0.170918	34736	1589	NA	NA	NA	NA	NA	NA	NA
chr14	23922633	rs8014953	A	G	PASS	intergenic	MYH7;NGDN	.	.	101	0.54891	184	12	9236	0.796207	11600	4214	298	0.0676965	4402	4.46828e-62	1.15282e-59	<2.2E-308	<2.2E-308
chr14	23926525	rs532678724	TA	T	PASS	intergenic	MYH7;NGDN	.	.	11	0.05978	184	0	46	0.00068485	67168	0	NA	NA	NA	NA	NA	NA	NA
chr14	32684202	rs368524829	G	T	PASS	intergenic	RNU6-7;AKAP6	.	.	8	0.04347	184	0	63	0.00105443	59748	0	NA	NA	NA	NA	NA	NA	NA
chr14	32817642	rs7146034	A	C	PASS	intronic	AKAP6	.	.	45	0.24456	184	7	16144	0.475131	33978	1998	NA	NA	NA	NA	NA	NA	NA
chr14	32838082	rs150876565	G	GA	PASS	intronic	AKAP6	.	.	14	0.07608	184	0	319	0.00510907	62438	1	NA	NA	NA	NA	NA	NA	NA
chr14	32871164	rs201170146	GA	G	PASS	intronic	AKAP6	.	.	5	0.02717	184	0	3633	0.242426	14986	120	NA	NA	NA	NA	NA	NA	NA
chr14	32919533	rs543264770	A	T	PASS	intronic	AKAP6	.	.	11	0.05978	184	0	19	0.000281774	67430	0	6	0.00136302	4402	3.24147e-12	8.36299e-10	0.00339742	0.876534
chr14	33192759	rs751168520	GTGTTTA	G	PASS	intronic	AKAP6	.	.	9	0.04891	184	0	107	0.00163319	65516	0	NA	NA	NA	NA	NA	NA	NA
chr14	33296556	rs537878561	G	GT	PASS	intronic	AKAP6	.	.	10	0.05434	184	0	116	0.001793	64696	0	NA	NA	NA	NA	NA	NA	NA
chr14	33311139	rs755653834	T	TCTCCCCTTCCCTTCCCTCCC	PASS	intergenic	AKAP6;NPAS3	.	.	45	0.24456	184	13	1273	0.0329793	38600	95	NA	NA	NA	NA	NA	NA	NA
chr14	33314095	rs139905623	AAG	A	PASS	intergenic	AKAP6;NPAS3	.	.	9	0.04891	184	0	36	0.00054007	66658	0	NA	NA	NA	NA	NA	NA	NA
chr14	33356875	rs61048094	GA	G	PASS	intergenic	AKAP6;NPAS3	.	.	23	0.125	184	0	186	0.00307519	60484	0	NA	NA	NA	NA	NA	NA	NA
chr14	33358397	rs139931575	GT	G	PASS	intergenic	AKAP6;NPAS3	.	.	18	0.09782	184	0	130	0.00198425	65516	0	NA	NA	NA	NA	NA	NA	NA
chr14	35143925	rs745727471	G	GT	PASS	intergenic	SNX6;CFL2	.	.	10	0.05434	184	0	172	0.00267463	64308	1	NA	NA	NA	NA	NA	NA	NA
chr14	35153322	rs200636948	AT	A	PASS	intergenic	SNX6;CFL2	.	.	13	0.07065	184	0	482	0.00752772	64030	3	NA	NA	NA	NA	NA	NA	NA
chr14	35172552	rs200962980	TA	T	PASS	intergenic	SNX6;CFL2	.	.	6	0.0326	184	0	55	0.000817528	67276	0	NA	NA	NA	NA	NA	NA	NA
chr14	53359165	rs200499737	C	CTGTTTTT	PASS	intronic	FERMT2	.	.	26	0.1413	184	0	26	0.00245329	10598	4	NA	NA	NA	NA	NA	NA	NA
chr14	53409862	rs77413163	G	C	PASS	intronic	FERMT2	.	.	17	0.09239	184	1	334	0.00578656	57720	2	63	0.0143117	4402	9.5936e-09	2.47515e-06	2.71966e-09	7.01672e-07
chr14	53409871	rs75502094	G	A	PASS	intronic	FERMT2	.	.	10	0.05434	184	0	106	0.0018341	57794	0	NA	NA	NA	NA	NA	NA	NA
chr14	53409872	rs75687989	A	G	PASS	intronic	FERMT2	.	.	10	0.05434	184	0	94	0.00160838	58444	0	NA	NA	NA	NA	NA	NA	NA
chr14	53409874	rs77962900	T	C	PASS	intronic	FERMT2	.	.	10	0.05434	184	0	85	0.00144185	58952	0	NA	NA	NA	NA	NA	NA	NA
chr14	53409877	rs75763439	A	G	PASS	intronic	FERMT2	.	.	7	0.03804	184	0	68	0.0011673	58254	0	NA	NA	NA	NA	NA	NA	NA
chr14	64259371	rs113620942	ATTTG	A	PASS	intergenic	SGPP1;SYNE2	.	.	28	0.15217	184	2	10673	0.38825	27490	864	NA	NA	NA	NA	NA	NA	NA
chr14	64281397	rs201098918	C	CAT	PASS	intergenic	SGPP1;SYNE2	.	.	60	0.32608	184	16	18594	0.592241	31396	6379	NA	NA	NA	NA	NA	NA	NA
chr14	64281864	rs71120291	ACACATATATATCCATATATATC	A	PASS	intergenic	SGPP1;SYNE2	.	.	16	0.08695	184	1	7209	0.29191	24696	1322	NA	NA	NA	NA	NA	NA	NA
chr14	64288309	rs748850001	TA	T	PASS	intergenic	SGPP1;SYNE2	.	.	11	0.05978	184	0	99	0.00153028	64694	0	NA	NA	NA	NA	NA	NA	NA
chr14	64347866	rs550090815	A	AT	PASS	intronic	SYNE2	.	.	9	0.04891	184	0	83	0.00126447	65640	0	NA	NA	NA	NA	NA	NA	NA
chr14	64365925	rs35398211	G	GT	PASS	intronic	SYNE2	.	.	42	0.22826	184	0	4156	0.0629049	66068	134	NA	NA	NA	NA	NA	NA	NA
chr14	64387903	rs35072484	G	GA	PASS	intronic	SYNE2	.	.	9	0.04891	184	0	79	0.00120178	65736	0	NA	NA	NA	NA	NA	NA	NA
chr14	64601539	rs775008007	CA	C	PASS	intronic	SYNE2	.	.	40	0.21739	184	0	234	0.00419565	55772	0	NA	NA	NA	NA	NA	NA	NA
chr14	64795136	rs529454785	CA	C	PASS	intronic	ESR2	.	.	13	0.07065	184	0	150	0.00250217	59948	0	NA	NA	NA	NA	NA	NA	NA
chr14	64841922	rs758713668	AT	A	PASS	intergenic	TEX21P;MTHFD1	.	.	21	0.11413	184	0	1135	0.0174809	64928	10	NA	NA	NA	NA	NA	NA	NA
chr14	64874255	rs201005837	ACT	A	PASS	intronic	MTHFD1	.	.	28	0.15217	184	0	85	0.00166399	51082	14	NA	NA	NA	NA	NA	NA	NA
chr14	71591900	rs201191458	T	A	PASS	intergenic	PCNX1;SIPA1L1	.	.	8	0.04347	184	0	24	0.000446014	53810	0	NA	NA	NA	NA	NA	NA	NA
chr14	71846018	rs778659338	CT	C	PASS	intronic	SIPA1L1	.	.	26	0.1413	184	0	155	0.00239671	64672	0	NA	NA	NA	NA	NA	NA	NA
chr14	71864715	rs560603855	CA	C	PASS	intronic	SIPA1L1	.	.	49	0.2663	184	0	419	0.0067784	61814	173	NA	NA	NA	NA	NA	NA	NA
chr14	71913800	rs112760691	AT	A	PASS	intronic	SIPA1L1	.	.	17	0.09239	184	0	880	0.0140687	62550	7	NA	NA	NA	NA	NA	NA	NA
chr14	71944508	rs550728817	TA	T	PASS	intronic	SIPA1L1	.	.	17	0.09239	184	0	103	0.00157942	65214	0	NA	NA	NA	NA	NA	NA	NA
chr14	71962620	rs58225838	AAAAAAAAAAAG	A	PASS	intronic	SIPA1L1	.	.	18	0.09782	184	0	10	0.000149885	66718	0	NA	NA	NA	NA	NA	NA	NA
chr14	72287969	rs144435678	A	AT	PASS	intergenic	SIPA1L1;RGS6	.	.	67	0.36413	184	14	27000	0.597002	45226	5393	NA	NA	NA	NA	NA	NA	NA
chr14	72314041	rs60552187	CT	C	PASS	intergenic	SIPA1L1;RGS6	.	.	82	0.44565	184	22	21070	0.648947	32468	5918	NA	NA	NA	NA	NA	NA	NA
chr14	72314591	rs543148229	AT	A	PASS	intergenic	SIPA1L1;RGS6	.	.	76	0.41304	184	25	7095	0.218738	32436	993	NA	NA	NA	NA	NA	NA	NA
chr14	72314994	rs181846792	T	C	PASS	intergenic	SIPA1L1;RGS6	.	.	42	0.22826	184	10	1144	0.0435776	26252	140	NA	NA	NA	NA	NA	NA	NA
chr14	72330150	rs2139520788;rs796592198	G	GT	PASS	intergenic	SIPA1L1;RGS6	.	.	21	0.11413	184	0	330	0.00501154	65848	2	NA	NA	NA	NA	NA	NA	NA
chr14	72354161	rs112056102	C	T	PASS	intergenic	SIPA1L1;RGS6	.	.	5	0.02717	184	0	7	0.000103078	67910	0	NA	NA	NA	NA	NA	NA	NA
chr14	72354182	rs529986233	C	A	PASS	intergenic	SIPA1L1;RGS6	.	.	10	0.05434	184	0	0	0	67834	0	NA	NA	NA	NA	NA	NA	NA
chr14	72354240	rs112385070	T	C	PASS	intergenic	SIPA1L1;RGS6	.	.	32	0.17391	184	0	1	1.48262e-05	67448	0	NA	NA	NA	NA	NA	NA	NA
chr14	72354266	rs199729004	G	T	PASS	intergenic	SIPA1L1;RGS6	.	.	38	0.20652	184	0	5	7.45334e-05	67084	0	NA	NA	NA	NA	NA	NA	NA
chr14	72354287	rs111798421	T	C	PASS	intergenic	SIPA1L1;RGS6	.	.	40	0.21739	184	0	4	5.96285e-05	67082	0	NA	NA	NA	NA	NA	NA	NA
chr14	72354313	rs201515176	G	A	PASS	intergenic	SIPA1L1;RGS6	.	.	20	0.10869	184	0	4	5.90406e-05	67750	0	NA	NA	NA	NA	NA	NA	NA
chr14	73063955	rs778431545	AG	A	PASS	intergenic	RGS6;DPF3	.	.	7	0.03804	184	0	58	0.000973318	59590	0	NA	NA	NA	NA	NA	NA	NA
chr14	73204606	rs201559382	AT	A	PASS	intronic	DPF3	.	.	23	0.125	184	0	1144	0.0174449	65578	8	NA	NA	NA	NA	NA	NA	NA
chr14	73267088	rs60893877	G	GGATA	PASS	intronic	DPF3	.	.	3	0.0163	184	0	1131	0.454948	2486	10	NA	NA	NA	NA	NA	NA	NA
chr14	73271798	rs72730359	T	C	PASS	intronic	DPF3	.	.	25	0.13586	184	2	11780	0.429519	27426	994	587	0.133348	4402	0.911887	1	<2.2E-308	<2.2E-308
chr14	75100926	rs79108140	T	C	PASS	intergenic	LTBP2;AREL1	.	.	55	0.29891	184	6	3905	0.112219	34798	720	NA	NA	NA	NA	NA	NA	NA
chr14	75149486	rs576386068	CCT	C	PASS	intronic	AREL1	.	.	7	0.03804	184	0	8	0.000118938	67262	0	NA	NA	NA	NA	NA	NA	NA
chr14	77435973	rs548797865	AT	A	PASS	intergenic	LINC01629;IRF2BPL	.	.	39	0.21195	184	0	4747	0.0735513	64540	146	NA	NA	NA	NA	NA	NA	NA
chr14	86022034	rs386419518	TA	T	PASS	intronic	FLRT2	.	.	60	0.32608	184	11	19015	0.540168	35202	2736	NA	NA	NA	NA	NA	NA	NA
chr14	86074571	rs58127837	AT	A	PASS	intronic	FLRT2	.	.	14	0.07608	184	0	136	0.00207843	65434	1	NA	NA	NA	NA	NA	NA	NA
chr14	86080729	rs34517500	AG	A	PASS	intronic	FLRT2	.	.	6	0.0326	184	0	30	0.000442517	67794	0	NA	NA	NA	NA	NA	NA	NA
chr14	86182947	rs67061227	CT	C	PASS	intergenic	FLRT2;LINC02328	.	.	24	0.13043	184	0	207	0.00389288	53174	0	NA	NA	NA	NA	NA	NA	NA
chr14	86210057	rs113205659	G	GT	PASS	intergenic	FLRT2;LINC02328	.	.	26	0.1413	184	0	167	0.00259744	64294	0	NA	NA	NA	NA	NA	NA	NA
chr14	86251674	rs139931577	AAG	A	PASS	intergenic	FLRT2;LINC02328	.	.	7	0.03804	184	0	28	0.000420648	66564	0	NA	NA	NA	NA	NA	NA	NA
chr14	86251705	rs757343998	AGC	A	PASS	intergenic	FLRT2;LINC02328	.	.	37	0.20108	184	0	119	0.00178808	66552	0	NA	NA	NA	NA	NA	NA	NA
chr14	86275070	rs145619807	C	T	PASS	intergenic	FLRT2;LINC02328	.	.	5	0.02717	184	0	4749	0.26773	17738	173	NA	NA	NA	NA	NA	NA	NA
chr14	86276851	rs201374558	CT	C	PASS	intergenic	FLRT2;LINC02328	.	.	12	0.06521	184	0	370	0.00575034	64344	0	NA	NA	NA	NA	NA	NA	NA
chr14	91007944	rs145392805	CAG	C	PASS	intronic	TTC7B	.	.	6	0.0326	184	0	14	0.000208172	67252	0	NA	NA	NA	NA	NA	NA	NA
chr14	91103743	rs79762495	G	C	PASS	intronic	TTC7B	.	.	9	0.04891	184	0	5221	0.213695	24432	195	320	0.0726942	4402	0.305007	1	1.07428e-126	2.77164e-124
chr14	91263573	rs61989900	T	C	PASS	intronic	TTC7B	.	.	30	0.16304	184	8	1031	0.0432648	23830	88	NA	NA	NA	NA	NA	NA	NA
chr14	91263634	rs113392615	T	TA	PASS	intronic	TTC7B	.	.	2	0.01086	184	1	2399	0.18299	13110	875	NA	NA	NA	NA	NA	NA	NA
chr14	91282452	rs2401918	T	G	PASS	intronic	TTC7B	.	.	9	0.04891	184	2	23373	0.357911	65304	4246	NA	NA	NA	NA	NA	NA	NA
chr14	91282470	rs943700	G	A	PASS	intronic	TTC7B	.	.	16	0.08695	184	6	23354	0.357894	65254	4241	1781	0.404589	4402	2.60761e-21	6.72764e-19	5.75461e-10	1.48469e-07
chr14	102975877	rs200622845	CG	C	PASS	UTR5	ANKRD9	.	.	56	0.30434	184	24	42040	0.644271	65252	13555	NA	NA	NA	NA	NA	NA	NA
chr14	102982502	rs535178450	G	A	PASS	intergenic	ANKRD9;MIR4309	.	.	3	0.0163	184	0	0	0	65840	0	NA	NA	NA	NA	NA	NA	NA
chr14	103823487	rs796666863	T	C	PASS	intergenic	EIF5;MARK3	.	.	30	0.16304	184	0	401	0.0217203	18462	5	NA	NA	NA	NA	NA	NA	NA
chr14	103838573	rs4990176	G	A	PASS	intergenic	EIF5;MARK3	.	.	53	0.28804	184	6	14751	0.538515	27392	1783	NA	NA	NA	NA	NA	NA	NA
chr14	103909288	rs375983352	CT	C	PASS	intronic	MARK3	.	.	11	0.05978	184	0	139	0.00208078	66802	4	NA	NA	NA	NA	NA	NA	NA
chr14	103924813	rs4906325	G	A	PASS	intronic	MARK3	.	.	169	0.91847	184	77	54206	0.992093	54638	26916	NA	NA	NA	NA	NA	NA	NA
chr15	57965618	rs144001910	TTC	T	PASS	intronic	GCOM1;MYZAP	.	.	7	0.03804	184	0	33	0.000506632	65136	0	NA	NA	NA	NA	NA	NA	NA
chr15	57971534	rs185694056	C	T	PASS	intronic	GCOM1;MYZAP	.	.	7	0.03804	184	0	1585	0.185207	8558	17	123	0.0279418	4402	0.365173	1	8.04373e-171	2.07528e-168
chr15	57980227	rs747821817	A	AT	PASS	intronic	GCOM1	.	.	50	0.27173	184	5	322	0.899441	358	159	NA	NA	NA	NA	NA	NA	NA
chr15	57980481	rs533294301	T	TAA	PASS	intronic	GCOM1	.	.	8	0.04347	184	2	332	0.724891	458	164	NA	NA	NA	NA	NA	NA	NA
chr15	57981018	rs77657710	C	A	PASS	intronic	GCOM1	.	.	10	0.05434	184	3	3205	0.226822	14130	1107	NA	NA	NA	NA	NA	NA	NA
chr15	57981038	rs72475919	A	G	PASS	intronic	GCOM1	.	.	8	0.04347	184	2	1287	0.198305	6490	445	NA	NA	NA	NA	NA	NA	NA
chr15	57981150	rs143609426	A	G	PASS	intronic	GCOM1	.	.	104	0.56521	184	12	11128	0.913929	12176	5201	NA	NA	NA	NA	NA	NA	NA
chr15	57981178	rs72625724	A	G	PASS	intronic	GCOM1	.	.	26	0.1413	184	12	11213	0.907494	12356	5305	NA	NA	NA	NA	NA	NA	NA
chr15	57981191	rs562878853	T	G	PASS	intronic	GCOM1	.	.	5	0.02717	184	2	1986	0.229968	8636	847	NA	NA	NA	NA	NA	NA	NA
chr15	57981518	rs201024396	AC	A	PASS	intronic	GCOM1	.	.	94	0.51086	184	38	28280	0.999223	28302	14129	NA	NA	NA	NA	NA	NA	NA
chr15	57981560	rs373482877	G	T	PASS	intronic	GCOM1	.	.	3	0.0163	184	0	1886	0.348743	5408	56	NA	NA	NA	NA	NA	NA	NA
chr15	57997938	rs796155597	T	TG	PASS	intronic	GCOM1	.	.	3	0.0163	184	0	1244	0.137065	9076	7	NA	NA	NA	NA	NA	NA	NA
chr15	58010122	rs376764008	GTT	G	PASS	downstream	GCOM1;POLR2M	.	.	7	0.03804	184	1	2230	0.37366	5968	36	NA	NA	NA	NA	NA	NA	NA
chr15	58069744	rs75953289	T	C	PASS	intergenic	GCOM1;ALDH1A2	.	.	8	0.04347	184	0	27	0.000403443	66924	0	NA	NA	NA	NA	NA	NA	NA
chr15	58296926	rs71407065	T	C	PASS	intronic	ALDH1A2	.	.	17	0.09239	184	0	4839	0.317436	15244	191	NA	NA	NA	NA	NA	NA	NA
chr15	63975032	rs149727749	TA	T	PASS	intronic	HERC1	.	.	20	0.10869	184	0	109	0.00167275	65162	0	NA	NA	NA	NA	NA	NA	NA
chr15	64012321	rs149998268	A	G	PASS	intronic	HERC1	.	.	10	0.05434	184	1	912	0.462475	1972	44	57	0.0129487	4402	0.000286363	0.0738815	<2.2E-308	<2.2E-308
chr15	64059206	rs556722173	G	GT	PASS	intronic	HERC1	.	.	14	0.07608	184	0	167	0.00299552	55750	0	NA	NA	NA	NA	NA	NA	NA
chr15	64079117	rs368509534	TTA	T	PASS	intronic	HERC1	.	.	6	0.0326	184	0	21	0.000432241	48584	1	NA	NA	NA	NA	NA	NA	NA
chr15	64098364	rs370838548	G	GT	PASS	intronic	HERC1	.	.	9	0.04891	184	0	88	0.00134093	65626	0	NA	NA	NA	NA	NA	NA	NA
chr15	64114797	rs112579010	AT	A	PASS	intronic	HERC1	.	.	8	0.04347	184	0	61	0.000905367	67376	0	NA	NA	NA	NA	NA	NA	NA
chr15	64124469	rs150054418	CGT	C	PASS	intronic	HERC1	.	.	6	0.0326	184	0	23	0.000340599	67528	0	NA	NA	NA	NA	NA	NA	NA
chr15	65035838	rs566309147	CA	C	PASS	intronic	RBPMS2	.	.	2	0.01086	184	0	748	0.135556	5518	13	NA	NA	NA	NA	NA	NA	NA
chr15	65036801	rs6494491	G	A	PASS	intronic	RBPMS2	.	.	11	0.05978	184	1	2005	0.324854	6172	31	122	0.0277147	4402	0.0210035	1	<2.2E-308	<2.2E-308
chr15	65036983	rs139097513	T	TTTTGG	PASS	intronic	RBPMS2	.	.	64	0.34782	184	16	23121	0.577217	40056	5914	NA	NA	NA	NA	NA	NA	NA
chr15	65066932	rs71133475	G	GCCGGCCGGCCGGCCGC	PASS	intronic	RBPMS2	.	.	11	0.05978	184	2	4761	0.520555	9146	202	NA	NA	NA	NA	NA	NA	NA
chr15	65067789	rs576422296	G	GC	PASS	upstream	RBPMS2	.	.	85	0.46195	184	42	59069	0.998057	59184	29477	NA	NA	NA	NA	NA	NA	NA
chr15	65078535	rs370234083	A	G	PASS	intergenic	RBPMS2;PIF1	.	.	5	0.02717	184	0	2317	0.209267	11072	51	NA	NA	NA	NA	NA	NA	NA
chr15	65079354	rs111793398	C	T	PASS	intergenic	RBPMS2;PIF1	.	.	11	0.05978	184	0	4637	0.278699	16638	147	274	0.0622444	4402	1	1	9.45679e-246	2.43985e-243
chr15	68799254	rs562220827	CA	C	PASS	intergenic	ITGA11;CORO2B	.	.	4	0.02173	184	0	3	4.50924e-05	66530	0	NA	NA	NA	NA	NA	NA	NA
chr15	68837947	rs201330180	GGGGC	G	PASS	intronic	CORO2B	.	.	9	0.04891	184	0	190	0.00309184	61452	5	NA	NA	NA	NA	NA	NA	NA
chr15	68867925	rs12911591	T	C	PASS	intronic	CORO2B	.	.	1	0.00543	184	0	3491	0.334836	10426	36	NA	NA	NA	NA	NA	NA	NA
chr15	68981445	rs34320419	A	G	PASS	intronic	CORO2B	.	.	37	0.20108	184	3	16731	0.419008	39930	2048	1221	0.277374	4402	0.0227176	1	9.21182e-77	2.37665e-74
chr15	68983945	rs368532758	CAG	C	PASS	intronic	CORO2B	.	.	177	0.96195	184	87	641	0.574373	1116	234	NA	NA	NA	NA	NA	NA	NA
chr15	68995493	rs112560753	T	C	PASS	intronic	CORO2B	.	.	33	0.17934	184	10	86	0.00237832	36160	0	NA	NA	NA	NA	NA	NA	NA
chr15	69029131	rs71145197	TG	T	PASS	intergenic	CORO2B;ANP32A	.	.	8	0.04347	184	0	151	0.00225004	67110	0	NA	NA	NA	NA	NA	NA	NA
chr15	69038287	rs78388527	A	G	PASS	intergenic	CORO2B;ANP32A	.	.	6	0.0326	184	0	30	0.000675311	44424	0	NA	NA	NA	NA	NA	NA	NA
chr15	69038307	rs548560931	G	GA	PASS	intergenic	CORO2B;ANP32A	.	.	13	0.07065	184	0	43	0.00128642	33426	0	NA	NA	NA	NA	NA	NA	NA
chr15	69045756	rs747850588	AT	A	PASS	intergenic	CORO2B;ANP32A	.	.	17	0.09239	184	0	93	0.00141337	65800	0	NA	NA	NA	NA	NA	NA	NA
chr15	69054084	rs529705194	CA	C	PASS	intergenic	CORO2B;ANP32A	.	.	9	0.04891	184	0	43	0.00116975	36760	0	NA	NA	NA	NA	NA	NA	NA
chr15	70154922	rs117633534	T	C	PASS	intergenic	LINC00593;TLE3	.	.	5	0.02717	184	0	28	0.000411656	68018	0	13	0.0029532	4402	0.000550762	0.142097	5.32908e-07	0.00013749
chr15	70201500	rs142760962	G	A	PASS	intergenic	LINC00593;TLE3	.	.	5	0.02717	184	0	32	0.000470381	68030	0	13	0.0029532	4402	0.000550762	0.142097	1.75211e-06	0.000452045
chr15	70201625	rs530181380	G	A	PASS	intergenic	LINC00593;TLE3	.	.	5	0.02717	184	0	24	0.000352848	68018	0	13	0.0029532	4402	0.000550762	0.142097	1.35577e-07	3.49789e-05
chr15	70224858	rs184484011	G	C	PASS	intergenic	LINC00593;TLE3	.	.	5	0.02717	184	0	30	0.000441034	68022	0	13	0.0029532	4402	0.000550762	0.142097	9.85692e-07	0.000254309
chr15	70295547	rs775964232	C	A	PASS	intergenic	LINC00593;TLE3	.	.	5	0.02717	184	0	23	0.000338056	68036	0	13	0.0029532	4402	0.000550762	0.142097	9.28773e-08	2.39624e-05
chr15	70298764	rs34439425	G	T	PASS	intergenic	LINC00593;TLE3	.	.	84	0.45652	184	26	4091	0.127342	32126	166	NA	NA	NA	NA	NA	NA	NA
chr15	70298769	rs34238697	A	G	PASS	intergenic	LINC00593;TLE3	.	.	86	0.46739	184	26	4203	0.130951	32096	143	NA	NA	NA	NA	NA	NA	NA
chr15	70298820	rs34660932	C	T	PASS	intergenic	LINC00593;TLE3	.	.	88	0.47826	184	21	525	0.0190854	27508	3	NA	NA	NA	NA	NA	NA	NA
chr15	70298826	rs74516103	C	T	PASS	intergenic	LINC00593;TLE3	.	.	101	0.54891	184	27	1371	0.0750657	18264	26	NA	NA	NA	NA	NA	NA	NA
chr15	70303481	rs192363263	C	T	PASS	intergenic	LINC00593;TLE3	.	.	3	0.0163	184	0	1	1.47007e-05	68024	0	20	0.00454339	4402	0.0624159	1	8.9932e-24	2.32025e-21
chr15	70308594	rs138763999	CCT	C	PASS	intergenic	LINC00593;TLE3	.	.	4	0.02173	184	0	0	0	66436	0	NA	NA	NA	NA	NA	NA	NA
chr15	70408622	rs60684749	T	TA	PASS	intergenic	TLE3;LINC02205	.	.	54	0.29347	184	9	2303	0.0834783	27588	300	NA	NA	NA	NA	NA	NA	NA
chr15	70417524	rs150869519	TGA	T	PASS	intergenic	TLE3;LINC02205	.	.	5	0.02717	184	0	5	7.46714e-05	66960	0	NA	NA	NA	NA	NA	NA	NA
chr15	70575212	rs59069177	T	TATGGATGGATGGATGG	PASS	intergenic	TLE3;LINC02205	.	.	169	0.91847	184	77	55970	0.986499	56736	27606	NA	NA	NA	NA	NA	NA	NA
chr15	70575516	rs77914561	T	TATGG	PASS	intergenic	TLE3;LINC02205	.	.	78	0.42391	184	21	12559	0.650995	19292	4753	NA	NA	NA	NA	NA	NA	NA
chr15	70579286	rs761662330	CA	C	PASS	intergenic	TLE3;LINC02205	.	.	44	0.23913	184	6	13700	0.51628	26536	1480	NA	NA	NA	NA	NA	NA	NA
chr15	70579290	rs781335039	G	T	PASS	intergenic	TLE3;LINC02205	.	.	44	0.23913	184	6	13735	0.450387	30496	1486	NA	NA	NA	NA	NA	NA	NA
chr15	70585316	rs200940709	A	AC	PASS	intergenic	TLE3;LINC02205	.	.	10	0.05434	184	0	51	0.000822554	62002	0	NA	NA	NA	NA	NA	NA	NA
chr15	70585319	rs554043559	A	C	PASS	intergenic	TLE3;LINC02205	.	.	8	0.04347	184	0	55	0.00124921	44028	0	NA	NA	NA	NA	NA	NA	NA
chr15	70697322	rs200167464	AG	A	PASS	intergenic	TLE3;LINC02205	.	.	8	0.04347	184	0	116	0.00175423	66126	9	NA	NA	NA	NA	NA	NA	NA
chr15	70771359	rs138369786	CAG	C	PASS	intergenic	TLE3;LINC02205	.	.	7	0.03804	184	0	10	0.000148867	67174	0	NA	NA	NA	NA	NA	NA	NA
chr15	73669663	rs140798119	C	T	PASS	intergenic	HCN4;REC114	.	.	25	0.13586	184	1	9586	0.317522	30190	730	NA	NA	NA	NA	NA	NA	NA
chr15	78936504	rs200373615	CA	C	PASS	intergenic	CHRNB4;LOC646938	.	.	11	0.05978	184	0	68	0.00128866	52768	0	NA	NA	NA	NA	NA	NA	NA
chr15	78955109	rs199979451	C	A	PASS	intergenic	CHRNB4;LOC646938	.	.	13	0.07065	184	0	68	0.00142755	47634	0	NA	NA	NA	NA	NA	NA	NA
chr15	78955148	rs751149239	ACTG	A	PASS	intergenic	CHRNB4;LOC646938	.	.	49	0.2663	184	0	1814	0.0551603	32886	0	NA	NA	NA	NA	NA	NA	NA
chr15	78955649	rs796190499	C	T	PASS	intergenic	CHRNB4;LOC646938	.	.	81	0.44021	184	0	710	0.0246237	28834	0	NA	NA	NA	NA	NA	NA	NA
chr15	78955650	rs796537949	T	TC	PASS	intergenic	CHRNB4;LOC646938	.	.	51	0.27717	184	0	701	0.0241175	29066	0	NA	NA	NA	NA	NA	NA	NA
chr15	78955651	rs796321862	G	A	PASS	intergenic	CHRNB4;LOC646938	.	.	78	0.42391	184	0	674	0.022863	29480	0	NA	NA	NA	NA	NA	NA	NA
chr15	78955663	rs182890765	A	G	PASS	intergenic	CHRNB4;LOC646938	.	.	78	0.42391	184	0	658	0.0220835	29796	0	NA	NA	NA	NA	NA	NA	NA
chr15	78959467	rs767332819	T	TTC	PASS	intergenic	CHRNB4;LOC646938	.	.	6	0.0326	184	0	7	0.000121595	57568	0	NA	NA	NA	NA	NA	NA	NA
chr15	78959486	rs6495313	G	T	PASS	intergenic	CHRNB4;LOC646938	.	.	184	1	184	92	45297	0.888874	50960	19817	NA	NA	NA	NA	NA	NA	NA
chr15	78986135	rs147586550	TTA	T	PASS	intergenic	CHRNB4;LOC646938	.	.	21	0.11413	184	1	9590	0.470006	20404	673	NA	NA	NA	NA	NA	NA	NA
chr15	79039237	rs12592744	C	T	PASS	intergenic	CHRNB4;LOC646938	.	.	65	0.35326	184	32	24913	0.869442	28654	12226	NA	NA	NA	NA	NA	NA	NA
chr15	79039274	rs7178741	C	A	PASS	intergenic	CHRNB4;LOC646938	.	.	65	0.35326	184	32	24972	0.868773	28744	12255	4273	0.970695	4402	6.88731e-116	1.77693e-113	1.16214e-111	2.99833e-109
chr15	85291701	rs538572507	GCCC	G	PASS	upstream	ZNF592	.	.	60	0.32608	184	22	36167	0.808093	44756	14039	NA	NA	NA	NA	NA	NA	NA
chr15	85355112	rs113424759	TC	T	PASS	intergenic	ZNF592;ALPK3	.	.	9	0.04891	184	0	103	0.00191031	53918	1	NA	NA	NA	NA	NA	NA	NA
chr15	85388375	rs202206622	TC	T	PASS	intronic	ALPK3	.	.	6	0.0326	184	0	58	0.000863044	67204	0	NA	NA	NA	NA	NA	NA	NA
chr15	96691127	rs11630103	C	A	PASS	ncRNA_intronic	NR2F2-AS1	.	.	24	0.13043	184	3	10255	0.304267	33704	885	NA	NA	NA	NA	NA	NA	NA
chr15	96714018	rs369017959	AG	A	PASS	ncRNA_intronic	NR2F2-AS1	.	.	20	0.10869	184	3	9128	0.282216	32344	1019	NA	NA	NA	NA	NA	NA	NA
chr15	96735657	rs28800929	T	G	PASS	ncRNA_intronic	NR2F2-AS1	.	.	6	0.0326	184	0	1519	0.178959	8488	44	NA	NA	NA	NA	NA	NA	NA
chr15	96850447	rs559195197	AT	A	PASS	ncRNA_intronic	NR2F2-AS1	.	.	8	0.04347	184	0	87	0.00131571	66124	0	NA	NA	NA	NA	NA	NA	NA
chr15	96876310	rs113621607	TA	T	PASS	intronic	NR2F2	.	.	12	0.06521	184	0	94	0.00142015	66190	0	NA	NA	NA	NA	NA	NA	NA
chr15	96966488	rs533136536	G	GT	PASS	intergenic	NR2F2;SPATA8-AS1	.	.	19	0.10326	184	0	836	0.0130797	63916	6	NA	NA	NA	NA	NA	NA	NA
chr15	97083571	rs35690247	TA	T	PASS	intergenic	NR2F2;SPATA8-AS1	.	.	27	0.14673	184	0	245	0.00376402	65090	0	NA	NA	NA	NA	NA	NA	NA
chr15	97115500	rs138824981	CT	C	PASS	intergenic	NR2F2;SPATA8-AS1	.	.	46	0.25	184	2	4429	0.0692919	63918	145	NA	NA	NA	NA	NA	NA	NA
chr15	97117230	rs569638902	TA	T	PASS	intergenic	NR2F2;SPATA8-AS1	.	.	27	0.14673	184	0	263	0.00404553	65010	0	NA	NA	NA	NA	NA	NA	NA
chr15	97216252	rs35122809	TA	T	PASS	intergenic	NR2F2;SPATA8-AS1	.	.	32	0.17391	184	0	212	0.00325933	65044	0	NA	NA	NA	NA	NA	NA	NA
chr15	97239566	rs12909599	T	C	PASS	intergenic	NR2F2;SPATA8-AS1	.	.	1	0.00543	184	0	701	0.198809	3526	6	NA	NA	NA	NA	NA	NA	NA
chr15	99219792	rs199536884	TA	T	PASS	intronic	IGF1R	.	.	15	0.08152	184	0	105	0.00158817	66114	0	NA	NA	NA	NA	NA	NA	NA
chr15	99281053	rs150373687	CCT	C	PASS	intronic	IGF1R	.	.	13	0.07065	184	0	11	0.00016352	67270	0	NA	NA	NA	NA	NA	NA	NA
chr15	99452491	rs781348164	T	TTTTTTC	PASS	intronic	IGF1R	.	.	37	0.20108	184	0	83	0.00150058	55312	3	NA	NA	NA	NA	NA	NA	NA
chr15	99509960	rs376812101	T	TTTTTTG	PASS	intergenic	IGF1R;PGPEP1L	.	.	9	0.04891	184	0	1	1.53229e-05	65262	0	NA	NA	NA	NA	NA	NA	NA
chr16	2002711	rs142507470	AAC	A	PASS	intronic	RPL3L	.	.	11	0.05978	184	0	21	0.000312705	67156	0	NA	NA	NA	NA	NA	NA	NA
chr16	3821803	rs34195127	CT	C	PASS	intronic	CREBBP	.	.	28	0.15217	184	0	252	0.00401683	62736	0	NA	NA	NA	NA	NA	NA	NA
chr16	3847598	rs752609484	GTC	G	PASS	intronic	CREBBP	.	.	6	0.0326	184	0	15	0.000223827	67016	0	NA	NA	NA	NA	NA	NA	NA
chr16	3934144	rs202069069	T	TA	PASS	intergenic	CREBBP;LINC02861	.	.	7	0.03804	184	0	55	0.000914776	60124	0	NA	NA	NA	NA	NA	NA	NA
chr16	3935395	rs759293850	CT	C	PASS	intergenic	CREBBP;LINC02861	.	.	50	0.27173	184	0	256	0.0040301	63522	0	NA	NA	NA	NA	NA	NA	NA
chr16	3939970	rs373716117	CCT	C	PASS	intergenic	CREBBP;LINC02861	.	.	8	0.04347	184	0	7	0.000104753	66824	0	NA	NA	NA	NA	NA	NA	NA
chr16	3952256	rs143248015	GTA	G	PASS	intergenic	CREBBP;LINC02861	.	.	159	0.86413	184	67	54058	0.971183	55662	26245	NA	NA	NA	NA	NA	NA	NA
chr16	3957999	rs34257486	TCC	T	PASS	intergenic	CREBBP;LINC02861	.	.	162	0.88043	184	70	66030	0.984905	67042	32510	NA	NA	NA	NA	NA	NA	NA
chr16	3958006	rs75192842	C	T	PASS	intergenic	CREBBP;LINC02861	.	.	22	0.11956	184	0	758	0.0205175	36944	9	NA	NA	NA	NA	NA	NA	NA
chr16	3963384	rs34585888	CT	C	PASS	intergenic	CREBBP;LINC02861	.	.	15	0.08152	184	0	262	0.00428623	61126	0	NA	NA	NA	NA	NA	NA	NA
chr16	4202085	rs74920067	GA	G	PASS	intergenic	ADCY9;SRL	.	.	4	0.02173	184	0	9	0.000141558	63578	0	NA	NA	NA	NA	NA	NA	NA
chr16	4219786	rs752965514	CT	C	PASS	intergenic	ADCY9;SRL	.	.	12	0.06521	184	0	66	0.00101664	64920	0	NA	NA	NA	NA	NA	NA	NA
chr16	4226531	rs11643937	C	G	PASS	intergenic	ADCY9;SRL	.	.	23	0.125	184	0	11301	0.315283	35844	943	726	0.164925	4402	0.184941	1	1.4472e-103	3.73377e-101
chr16	4231326	rs56212226	C	CTA	PASS	intergenic	ADCY9;SRL	.	.	46	0.25	184	1	197	0.00474265	41538	24	NA	NA	NA	NA	NA	NA	NA
chr16	11667866	rs66719965	G	T	PASS	intronic	LITAF	.	.	68	0.36956	184	5	28082	0.572518	49050	5846	NA	NA	NA	NA	NA	NA	NA
chr16	11674117	rs371546590	G	GT	PASS	intronic	LITAF	.	.	45	0.24456	184	0	481	0.00732272	65686	0	NA	NA	NA	NA	NA	NA	NA
chr16	11683765	rs62024274	G	C	PASS	intergenic	LITAF;SNN	.	.	27	0.14673	184	1	419	0.0136758	30638	20	NA	NA	NA	NA	NA	NA	NA
chr16	11698990	rs139959574	CCT	C	PASS	intergenic	LITAF;SNN	.	.	11	0.05978	184	0	13	0.000193666	67126	0	NA	NA	NA	NA	NA	NA	NA
chr16	11713430	rs200552184	G	GT	PASS	intergenic	LITAF;SNN	.	.	12	0.06521	184	0	280	0.00430942	64974	0	NA	NA	NA	NA	NA	NA	NA
chr16	11717515	rs546795665	CA	C	PASS	intergenic	LITAF;SNN	.	.	16	0.08695	184	0	120	0.00195027	61530	0	NA	NA	NA	NA	NA	NA	NA
chr16	11720039	rs369346931	C	CA	PASS	intergenic	LITAF;SNN	.	.	10	0.05434	184	0	29	0.000441535	65680	0	NA	NA	NA	NA	NA	NA	NA
chr16	11731782	rs78369264	C	A	PASS	intergenic	LITAF;SNN	.	.	81	0.44021	184	17	9150	0.245295	37302	2855	NA	NA	NA	NA	NA	NA	NA
chr16	14398170	rs1620707	T	C	PASS	ncRNA_intronic	MIR193BHG	.	.	3	0.0163	184	0	2137	0.145058	14732	36	NA	NA	NA	NA	NA	NA	NA
chr16	14409937	rs62034449	C	T	PASS	ncRNA_intronic	MIR193BHG	.	.	22	0.11956	184	2	8619	0.47624	18098	571	659	0.149705	4402	0.290687	1	<2.2E-308	<2.2E-308
chr16	14454109	rs765400242	T	TC	PASS	intergenic	MIR193BHG;LINC02130	.	.	36	0.19565	184	1	9657	0.383976	25150	1052	NA	NA	NA	NA	NA	NA	NA
chr16	15839949	rs34184615	G	GT	PASS	intronic	MYH11	.	.	13	0.07065	184	0	372	0.00576995	64472	0	NA	NA	NA	NA	NA	NA	NA
chr16	15861781	rs60729580	TA	T	PASS	intronic	MYH11	.	.	5	0.02717	184	0	28	0.000423396	66132	0	NA	NA	NA	NA	NA	NA	NA
chr16	15925794	rs34089893	TA	T	PASS	intronic	MYH11	.	.	25	0.13586	184	0	1156	0.0178676	64698	8	NA	NA	NA	NA	NA	NA	NA
chr16	16005828	rs150592922	T	A	PASS	intergenic	CEP20;ABCC1	.	.	16	0.08695	184	2	4937	0.260226	18972	173	NA	NA	NA	NA	NA	NA	NA
chr16	16038580	rs200654135	A	G	PASS	intergenic	CEP20;ABCC1	.	.	15	0.08152	184	0	831	0.0130788	63538	4	NA	NA	NA	NA	NA	NA	NA
chr16	16054877	rs796836970	TTTTTA	T	PASS	intronic	ABCC1	.	.	17	0.09239	184	0	279	0.00834879	33418	3	NA	NA	NA	NA	NA	NA	NA
chr16	16067677	rs111583444	TA	T	PASS	intronic	ABCC1	.	.	27	0.14673	184	0	390	0.00614909	63424	1	NA	NA	NA	NA	NA	NA	NA
chr16	16091839	rs760820887	G	GT	PASS	intronic	ABCC1	.	.	11	0.05978	184	0	87	0.00131349	66236	0	NA	NA	NA	NA	NA	NA	NA
chr16	16099851	rs202150575	G	GA	PASS	intronic	ABCC1	.	.	10	0.05434	184	0	118	0.00275354	42854	2	NA	NA	NA	NA	NA	NA	NA
chr16	16193950	rs540335695	GA	G	PASS	intronic	ABCC1	.	.	8	0.04347	184	0	74	0.00111864	66152	1	NA	NA	NA	NA	NA	NA	NA
chr16	28911308	rs199703912	AC	A	PASS	intronic	ATP2A1	.	.	6	0.0326	184	0	61	0.000915916	66600	2	NA	NA	NA	NA	NA	NA	NA
chr16	54923566	rs34761827	C	CA	PASS	intergenic	LOC101927480;CRNDE	.	.	7	0.03804	184	0	50	0.00076666	65218	0	NA	NA	NA	NA	NA	NA	NA
chr16	54947777	rs35813161	CT	C	PASS	intergenic	LOC101927480;CRNDE	.	.	8	0.04347	184	0	120	0.00182349	65808	0	NA	NA	NA	NA	NA	NA	NA
chr16	55005865	rs71374003	T	C	PASS	intergenic	IRX5;IRX6	.	.	16	0.08695	184	0	5343	0.265689	20110	263	NA	NA	NA	NA	NA	NA	NA
chr16	55012248	rs143519726	TTC	T	PASS	intergenic	IRX5;IRX6	.	.	5	0.02717	184	0	13	0.000193326	67244	0	NA	NA	NA	NA	NA	NA	NA
chr16	55121291	rs6499745	T	G	PASS	intergenic	IRX5;IRX6	.	.	30	0.16304	184	1	9712	0.497643	19516	761	NA	NA	NA	NA	NA	NA	NA
chr16	55177698	rs145050402	GTC	G	PASS	intergenic	IRX5;IRX6	.	.	4	0.02173	184	0	4	5.92522e-05	67508	0	NA	NA	NA	NA	NA	NA	NA
chr16	58379022	rs36057179	T	TA	PASS	intergenic	PRSS54;GINS3	.	.	5	0.02717	184	0	21	0.000321013	65418	0	NA	NA	NA	NA	NA	NA	NA
chr16	58430463	rs765567381	C	CG	PASS	intronic	GINS3	.	.	111	0.60326	184	29	17096	0.994069	17198	8517	NA	NA	NA	NA	NA	NA	NA
chr16	58430536	rs58812713	CT	C	PASS	intronic	GINS3	.	.	121	0.6576	184	57	25868	0.994541	26010	12877	NA	NA	NA	NA	NA	NA	NA
chr16	58431285	rs58615889	G	C	PASS	intronic	GINS3	.	.	10	0.05434	184	0	100	0.00168663	59290	0	NA	NA	NA	NA	NA	NA	NA
chr16	58504809	rs760570065	TC	T	PASS	intronic	NDRG4	.	.	14	0.07608	184	0	153	0.00583569	26218	12	NA	NA	NA	NA	NA	NA	NA
chr16	58512305	rs200286452	AAG	A	PASS	intronic	NDRG4	.	.	34	0.18478	184	0	282	0.00707228	39874	1	NA	NA	NA	NA	NA	NA	NA
chr16	58526455	rs3991379	T	A	PASS	intronic	NDRG4	.	.	14	0.07608	184	0	3478	0.265213	13114	159	NA	NA	NA	NA	NA	NA	NA
chr16	58585178	rs748913512	TA	T	PASS	intronic	CNOT1	.	.	21	0.11413	184	0	108	0.00167775	64372	0	NA	NA	NA	NA	NA	NA	NA
chr16	58650243	rs371767976	CAG	C	PASS	intronic	CNOT1	.	.	79	0.42934	184	19	5785	0.160507	36042	815	NA	NA	NA	NA	NA	NA	NA
chr16	58673868	rs537969100	T	C	PASS	intergenic	CNOT1;SLC38A7	.	.	21	0.11413	184	2	1140	0.0209213	54490	45	NA	NA	NA	NA	NA	NA	NA
chr16	58673874	rs556492976	T	C	PASS	intergenic	CNOT1;SLC38A7	.	.	21	0.11413	184	2	752	0.0137226	54800	22	NA	NA	NA	NA	NA	NA	NA
chr16	72897404	rs369872583	CAG	C	PASS	intronic	ZFHX3	.	.	4	0.02173	184	0	2	2.98329e-05	67040	0	NA	NA	NA	NA	NA	NA	NA
chr16	72905991	rs61344899	A	G	PASS	intronic	ZFHX3	.	.	68	0.36956	184	10	25958	0.607574	42724	4993	1513	0.343707	4402	0.476755	1	3.03677e-247	7.83486e-245
chr16	73045190	rs113239121	AT	A	PASS	intronic	ZFHX3	.	.	15	0.08152	184	0	99	0.00150077	65966	0	NA	NA	NA	NA	NA	NA	NA
chr16	73048950	rs868542181	T	C	PASS	intronic	ZFHX3	.	.	6	0.0326	184	0	26	0.000392904	66174	0	NA	NA	NA	NA	NA	NA	NA
chr16	73070035	rs369817506	ACT	A	PASS	intronic	ZFHX3	.	.	5	0.02717	184	0	2	2.96165e-05	67530	0	NA	NA	NA	NA	NA	NA	NA
chr16	73125134	rs71692673	GA	G	PASS	intergenic	ZFHX3;HCCAT5	.	.	17	0.09239	184	0	336	0.00520591	64542	3	NA	NA	NA	NA	NA	NA	NA
chr16	82343063	rs146152274	GAT	G	PASS	intergenic	MPHOSPH6;CDH13	.	.	5	0.02717	184	0	5	7.4039e-05	67532	0	NA	NA	NA	NA	NA	NA	NA
chr16	82461264	rs370153230	TAG	T	PASS	intergenic	MPHOSPH6;CDH13	.	.	9	0.04891	184	0	29	0.000433574	66886	0	NA	NA	NA	NA	NA	NA	NA
chr16	82532771	rs370465310	TC	T	PASS	intergenic	MPHOSPH6;CDH13	.	.	46	0.25	184	8	11025	0.45404	24282	1880	NA	NA	NA	NA	NA	NA	NA
chr16	82907669	rs117611202	T	C	PASS	intronic	CDH13	.	.	3	0.0163	184	0	1842	0.204349	9014	23	NA	NA	NA	NA	NA	NA	NA
chr16	83048445	rs76657875	T	A	PASS	intronic	CDH13	.	.	4	0.02173	184	0	1922	0.146472	13122	71	NA	NA	NA	NA	NA	NA	NA
chr16	83213495	rs11406184	G	GT	PASS	intronic	CDH13	.	.	30	0.16304	184	0	3088	0.0469429	65782	66	NA	NA	NA	NA	NA	NA	NA
chr16	83244449	rs768159566	TA	T	PASS	intronic	CDH13	.	.	22	0.11956	184	0	265	0.00412567	64232	0	NA	NA	NA	NA	NA	NA	NA
chr16	83356772	rs201901832	CTT	C	PASS	intronic	CDH13	.	.	2	0.01086	184	0	715	0.455995	1568	5	NA	NA	NA	NA	NA	NA	NA
chr16	83513257	rs71402086	G	A	PASS	intronic	CDH13	.	.	25	0.13586	184	3	9292	0.429152	21652	642	550	0.124943	4402	0.649463	1	<2.2E-308	<2.2E-308
chr16	83533892	rs759122177	TC	T	PASS	intronic	CDH13	.	.	1	0.00543	184	0	74	0.381443	194	3	NA	NA	NA	NA	NA	NA	NA
chr16	83533919	rs375225625	C	T	PASS	intronic	CDH13	.	.	2	0.01086	184	0	249	0.915441	272	124	NA	NA	NA	NA	NA	NA	NA
chr16	83533923	rs773206161	C	T	PASS	intronic	CDH13	.	.	1	0.00543	184	0	7	0.4375	16	3	NA	NA	NA	NA	NA	NA	NA
chr16	83539145	rs1817731	T	G	PASS	intronic	CDH13	.	.	19	0.10326	184	0	4976	0.269293	18478	307	NA	NA	NA	NA	NA	NA	NA
chr16	83539147	rs867699705	T	G	PASS	intronic	CDH13	.	.	9	0.04891	184	0	202	0.00303732	66506	13	NA	NA	NA	NA	NA	NA	NA
chr16	83598003	rs59627949	C	G	PASS	intronic	CDH13	.	.	17	0.09239	184	0	5137	0.319903	16058	204	420	0.0954112	4402	1	1	1.20434e-225	3.10719e-223
chr16	83598011	rs79098026	T	G	PASS	intronic	CDH13	.	.	9	0.04891	184	0	2502	0.311815	8024	59	NA	NA	NA	NA	NA	NA	NA
chr16	83598014	rs74959671	T	G	PASS	intronic	CDH13	.	.	9	0.04891	184	0	2509	0.277544	9040	60	NA	NA	NA	NA	NA	NA	NA
chr16	83660730	rs6563955	T	C	PASS	intronic	CDH13	.	.	16	0.08695	184	0	6787	0.363097	18692	334	460	0.104498	4402	0.536968	1	7.27891e-283	1.87796e-280
chr16	83694531	rs1364112	G	C	PASS	intronic	CDH13	.	.	73	0.39673	184	16	32524	0.657369	49476	7862	NA	NA	NA	NA	NA	NA	NA
chr16	83724725	rs147970060	CAG	C	PASS	intronic	CDH13	.	.	15	0.08152	184	0	41	0.00092861	44152	0	NA	NA	NA	NA	NA	NA	NA
chr16	85867915	rs540356336	GGGAGGGAGGGAGGGAGGGAGGGAGGGAA	G	PASS	intergenic	COX4I1;IRF8	.	.	41	0.22282	184	13	1190	0.0827423	14382	88	NA	NA	NA	NA	NA	NA	NA
chr16	86007667	rs2049085	G	A	PASS	intergenic	IRF8;LINC01082	.	.	133	0.72282	184	55	4030	0.258366	15598	1211	NA	NA	NA	NA	NA	NA	NA
chr16	86021359	rs183205578	C	T	PASS	intergenic	IRF8;LINC01082	.	.	2	0.01086	184	0	320	0.151515	2112	10	NA	NA	NA	NA	NA	NA	NA
chr16	86047528	rs376577098	TTGTCA	T	PASS	intergenic	IRF8;LINC01082	.	.	2	0.01086	184	1	33	0.336735	98	13	NA	NA	NA	NA	NA	NA	NA
chr16	86047563	rs62051233	T	C	PASS	intergenic	IRF8;LINC01082	.	.	6	0.0326	184	3	3641	0.966295	3768	1792	NA	NA	NA	NA	NA	NA	NA
chr16	86053562	rs139057621	TTC	T	PASS	intergenic	IRF8;LINC01082	.	.	19	0.10326	184	0	26	0.000388396	66942	0	NA	NA	NA	NA	NA	NA	NA
chr16	86074037	rs117880743	G	C	PASS	intergenic	IRF8;LINC01082	.	.	46	0.25	184	1	3085	0.0849535	36314	307	NA	NA	NA	NA	NA	NA	NA
chr16	86097327	rs9926511	A	G	PASS	intergenic	IRF8;LINC01082	.	.	138	0.75	184	53	14785	0.535339	27618	4403	NA	NA	NA	NA	NA	NA	NA
chr16	86141756	rs111067814	T	C	PASS	intergenic	IRF8;LINC01082	.	.	27	0.14673	184	3	8864	0.386534	22932	856	NA	NA	NA	NA	NA	NA	NA
chr16	86142760	rs78941841	T	A	PASS	intergenic	IRF8;LINC01082	.	.	32	0.17391	184	3	10928	0.413563	26424	882	NA	NA	NA	NA	NA	NA	NA
chr16	86142761	rs75877804	T	A	PASS	intergenic	IRF8;LINC01082	.	.	32	0.17391	184	3	10937	0.412779	26496	884	NA	NA	NA	NA	NA	NA	NA
chr16	86178245	rs61366827	C	A	PASS	intergenic	IRF8;LINC01082	.	.	25	0.13586	184	3	1424	0.0326755	43580	64	NA	NA	NA	NA	NA	NA	NA
chr16	88558593	rs368297743	TTC	T	PASS	intronic	ZFPM1	.	.	7	0.03804	184	0	20	0.000299913	66686	0	NA	NA	NA	NA	NA	NA	NA
chr16	88599687	rs200654742	G	A	PASS	exonic	ZFPM1	nonsynonymous_SNV	ZFPM1:NM_153813:exon10:c.G1321A:p.A441T	6	0.0326	184	0	441	0.279468	1578	3	74	0.0168105	4402	0.13716	1	6.32493e-195	1.63183e-192
chr16	88600079	rs13335396	C	G	PASS	exonic	ZFPM1	synonymous_SNV	ZFPM1:NM_153813:exon10:c.C1713G:p.P571P	146	0.79347	184	73	66881	0.999537	66912	33425	NA	NA	NA	NA	NA	NA	NA
chr16	88613827	rs189949420	C	T	PASS	intergenic	ZFPM1;ZC3H18-AS1	.	.	1	0.00543	184	0	15	0.267857	56	0	NA	NA	NA	NA	NA	NA	NA
chr16	88614286	rs34457921	A	G	PASS	intergenic	ZFPM1;ZC3H18-AS1	.	.	49	0.2663	184	0	1311	0.038764	33820	81	1406	0.3194	4402	0.145477	1	<2.2E-308	<2.2E-308
chr16	88620070	rs2340957	C	A	PASS	intergenic	ZFPM1;ZC3H18-AS1	.	.	36	0.19565	184	1	14296	0.382676	37358	1552	NA	NA	NA	NA	NA	NA	NA
chr17	1225097	rs374454052	AAG	A	PASS	intergenic	TRARG1;YWHAE	.	.	9	0.04891	184	0	7	0.000104503	66984	0	NA	NA	NA	NA	NA	NA	NA
chr17	1311749	rs200978584	G	GT	PASS	intergenic	YWHAE;CRK	.	.	13	0.07065	184	0	177	0.00283218	62496	0	NA	NA	NA	NA	NA	NA	NA
chr17	1362789	rs147241877	T	C	PASS	intergenic	CRK;MYO1C	.	.	1	0.00543	184	0	5501	0.13832	39770	243	NA	NA	NA	NA	NA	NA	NA
chr17	1384066	rs4790518	G	A	PASS	exonic	MYO1C	synonymous_SNV	MYO1C:NM_001080779:exon6:c.C741T:p.G247G,MYO1C:NM_001080950:exon6:c.C684T:p.G228G,MYO1C:NM_001363855:exon6:c.C669T:p.G223G,MYO1C:NM_033375:exon6:c.C636T:p.G212G	3	0.0163	184	0	0	0	67992	0	0	0	4402	6.35803e-05	0.0164037	1	1
chr17	1389094	rs575160318	C	CCCGCCCCCCGCA	PASS	intronic	MYO1C	.	.	12	0.06521	184	2	15688	0.234731	66834	1862	NA	NA	NA	NA	NA	NA	NA
chr17	2606124	rs753312011	G	GT	PASS	intronic	CLUH	.	.	11	0.05978	184	0	364	0.00560207	64976	1	NA	NA	NA	NA	NA	NA	NA
chr17	7419208	rs74276469	G	GGA	PASS	intergenic	POLR2A;TNFSF12	.	.	38	0.20652	184	4	13523	0.541874	24956	1362	NA	NA	NA	NA	NA	NA	NA
chr17	7443816	rs558247061	CTTTCT	C	PASS	intergenic	POLR2A;TNFSF12	.	.	5	0.02717	184	0	19	0.000295059	64394	0	NA	NA	NA	NA	NA	NA	NA
chr17	12070348	rs149583992	AAG	A	PASS	intergenic	MAP2K4;LINC00670	.	.	12	0.06521	184	0	28	0.000417288	67100	0	NA	NA	NA	NA	NA	NA	NA
chr17	12156548	rs143811533	CAG	C	PASS	intergenic	MAP2K4;LINC00670	.	.	13	0.07065	184	0	70	0.00104976	66682	0	NA	NA	NA	NA	NA	NA	NA
chr17	12164908	rs10597927	CAT	C	PASS	intergenic	MAP2K4;LINC00670	.	.	18	0.09782	184	0	10193	0.261762	38940	1353	NA	NA	NA	NA	NA	NA	NA
chr17	12164929	rs10646465	A	ATC	PASS	intergenic	MAP2K4;LINC00670	.	.	162	0.88043	184	81	57802	0.996483	58006	28803	NA	NA	NA	NA	NA	NA	NA
chr17	12164939	rs554038610	T	G	PASS	intergenic	MAP2K4;LINC00670	.	.	1	0.00543	184	0	1500	0.16136	9296	243	333	0.0756474	4402	1.73386e-05	0.00447336	9.24397e-47	2.38494e-44
chr17	12164952	rs10646466	A	ATC	PASS	intergenic	MAP2K4;LINC00670	.	.	169	0.91847	184	79	56388	0.987461	57104	27839	NA	NA	NA	NA	NA	NA	NA
chr17	12165074	rs566442317	CAT	C	PASS	intergenic	MAP2K4;LINC00670	.	.	6	0.0326	184	1	3067	0.222085	13810	152	NA	NA	NA	NA	NA	NA	NA
chr17	12165079	rs527896555	A	C	PASS	intergenic	MAP2K4;LINC00670	.	.	3	0.0163	184	0	2572	0.313735	8198	114	NA	NA	NA	NA	NA	NA	NA
chr17	12165097	rs200620775	A	ATCG	PASS	intergenic	MAP2K4;LINC00670	.	.	3	0.0163	184	0	2565	0.518182	4950	119	NA	NA	NA	NA	NA	NA	NA
chr17	12247908	rs113460465	C	G	PASS	intergenic	MAP2K4;LINC00670	.	.	8	0.04347	184	0	2120	0.241568	8776	33	186	0.0422535	4402	0.85196	1	4.95501e-214	1.27839e-211
chr17	12345689	rs184993957	G	A	PASS	intergenic	MAP2K4;LINC00670	.	.	65	0.35326	184	4	1964	0.149855	13106	175	NA	NA	NA	NA	NA	NA	NA
chr17	12345889	rs377412021	C	CATATAAT	PASS	intergenic	MAP2K4;LINC00670	.	.	2	0.01086	184	0	409	0.212137	1928	85	NA	NA	NA	NA	NA	NA	NA
chr17	12436601	rs867676541	T	C	PASS	intergenic	MAP2K4;LINC00670	.	.	5	0.02717	184	0	14	0.000229712	60946	0	NA	NA	NA	NA	NA	NA	NA
chr17	12555135	rs368861773	ACATT	A	PASS	intergenic	LINC00670;MYOCD	.	.	55	0.29891	184	0	675	0.0358775	18814	20	NA	NA	NA	NA	NA	NA	NA
chr17	12638217	rs34428727	C	CG	PASS	intronic	MYOCD	.	.	23	0.125	184	1	10206	0.303425	33636	760	679	0.154248	4402	0.346248	1	1.92611e-104	4.96937e-102
chr17	15088330	rs111918494	G	GA	PASS	intergenic	CDRT8;PMP22	.	.	24	0.13043	184	0	301	0.00484047	62184	1	NA	NA	NA	NA	NA	NA	NA
chr17	17631359	rs143414744	CTG	C	PASS	intronic	RAI1	.	.	3	0.0163	184	0	0	0	67660	0	NA	NA	NA	NA	NA	NA	NA
chr17	17644271	rs147602310	CGGGTGGGAG	C	PASS	intronic	RAI1	.	.	8	0.04347	184	1	3685	0.425323	8664	129	NA	NA	NA	NA	NA	NA	NA
chr17	27517594	rs755735945	CA	C	PASS	intergenic	MYO18A;CRYBA1	.	.	17	0.09239	184	0	73	0.00121146	60258	0	NA	NA	NA	NA	NA	NA	NA
chr17	28301559	rs752234036	CA	C	PASS	intronic	EFCAB5	.	.	25	0.13586	184	0	141	0.00313556	44968	0	NA	NA	NA	NA	NA	NA	NA
chr17	37819722	rs397857339	TA	T	PASS	UTR3	STARD3	.	.	37	0.20108	184	2	4101	0.0640761	64002	119	NA	NA	NA	NA	NA	NA	NA
chr17	40482140	rs201637887	CT	C	PASS	intronic	STAT3	.	.	19	0.10326	184	0	144	0.00220338	65354	0	NA	NA	NA	NA	NA	NA	NA
chr17	40491110	rs113555167	AT	A	PASS	intronic	STAT3	.	.	7	0.03804	184	0	44	0.000665739	66092	0	NA	NA	NA	NA	NA	NA	NA
chr17	42186128	rs202159392	AAC	A	PASS	intronic	HDAC5	.	.	7	0.03804	184	0	66	0.00102341	64490	6	NA	NA	NA	NA	NA	NA	NA
chr17	42205839	rs201692439	G	GA	PASS	intergenic	HDAC5;HROB	.	.	5	0.02717	184	0	27	0.000456281	59174	0	NA	NA	NA	NA	NA	NA	NA
chr17	42206700	rs367659660	A	ATT	PASS	intergenic	HDAC5;HROB	.	.	6	0.0326	184	0	0	0	62244	0	NA	NA	NA	NA	NA	NA	NA
chr17	42206708	rs371780127	A	ATT	PASS	intergenic	HDAC5;HROB	.	.	7	0.03804	184	0	2	4.99276e-05	40058	0	NA	NA	NA	NA	NA	NA	NA
chr17	43981204	rs66789589	A	AT	PASS	intronic	MAPT	.	.	119	0.64673	184	48	23837	0.854618	27892	9901	NA	NA	NA	NA	NA	NA	NA
chr17	43981311	rs771928716	A	T	PASS	intronic	MAPT	.	.	1	0.00543	184	0	1386	0.149838	9250	223	NA	NA	NA	NA	NA	NA	NA
chr17	44028889	rs146803931	ATC	A	PASS	intronic	MAPT	.	.	17	0.09239	184	0	47	0.000707725	66410	0	NA	NA	NA	NA	NA	NA	NA
chr17	44097377	rs200018586	CACA	C	PASS	intronic	MAPT	.	.	38	0.20652	184	3	13787	0.416551	33098	1352	NA	NA	NA	NA	NA	NA	NA
chr17	44133709	rs746248201	TA	T	PASS	intronic	KANSL1	.	.	22	0.11956	184	0	140	0.00213806	65480	0	NA	NA	NA	NA	NA	NA	NA
chr17	44139476	rs55634539	C	A	PASS	intronic	KANSL1	.	.	2	0.01086	184	0	1310	0.126619	10346	16	NA	NA	NA	NA	NA	NA	NA
chr17	44227393	rs2696579	T	A	PASS	intronic	KANSL1	.	.	38	0.20652	184	3	14759	0.41841	35274	1625	793	0.180145	4402	0.378962	1	3.45528e-225	8.91462e-223
chr17	44258799	rs796952871	CT	C	PASS	intronic	KANSL1	.	.	16	0.08695	184	0	108	0.00162651	66400	0	NA	NA	NA	NA	NA	NA	NA
chr17	44282786	rs12051841	A	G	PASS	intronic	KANSL1	.	.	5	0.02717	184	0	8	0.000125023	63988	0	NA	NA	NA	NA	NA	NA	NA
chr17	44286335	rs35989340	G	A	PASS	intronic	KANSL1	.	.	19	0.10326	184	0	315	0.00615162	51206	0	NA	NA	NA	NA	NA	NA	NA
chr17	44325224	rs769333233	A	AAAAAT	PASS	intergenic	KANSL1;ARL17B	.	.	26	0.1413	184	0	989	0.0192375	51410	0	NA	NA	NA	NA	NA	NA	NA
chr17	44332169	rs11650960	A	G	PASS	intergenic	KANSL1;ARL17B	.	.	25	0.13586	184	0	2025	0.036	56250	0	NA	NA	NA	NA	NA	NA	NA
chr17	44334951	rs111963336	G	C	PASS	intergenic	KANSL1;ARL17B	.	.	27	0.14673	184	0	2088	0.0368553	56654	0	NA	NA	NA	NA	NA	NA	NA
chr17	44337500	rs557130628	TGCAGCGCGGGCA	T	PASS	intergenic	KANSL1;ARL17B	.	.	67	0.36413	184	21	5635	0.141947	39698	2253	NA	NA	NA	NA	NA	NA	NA
chr17	44342980	rs2950707	G	A	PASS	intergenic	KANSL1;ARL17B	.	.	35	0.19021	184	0	12924	0.49658	26026	0	NA	NA	NA	NA	NA	NA	NA
chr17	44344300	rs112535292	G	T	PASS	intergenic	KANSL1;ARL17B	.	.	8	0.04347	184	1	14513	0.221708	65460	1625	NA	NA	NA	NA	NA	NA	NA
chr17	44344317	rs112454258	G	A	PASS	intergenic	KANSL1;ARL17B	.	.	4	0.02173	184	0	8376	0.143439	58394	0	NA	NA	NA	NA	NA	NA	NA
chr17	44630070	rs201101030	G	GA	PASS	intronic	ARL17A;ARL17B;LRRC37A2	.	.	27	0.14673	184	5	706	0.0256261	27550	177	NA	NA	NA	NA	NA	NA	NA
chr17	45008017	rs34667998	CT	C	PASS	intronic	GOSR2	.	.	18	0.09782	184	0	132	0.00308714	42758	0	NA	NA	NA	NA	NA	NA	NA
chr17	48642744	rs72310815	G	GA	PASS	intronic	CACNA1G	.	.	35	0.19021	184	2	11915	0.392018	30394	1166	NA	NA	NA	NA	NA	NA	NA
chr17	49306375	rs59246432	G	GA	PASS	intronic	MBTD1	.	.	8	0.04347	184	0	91	0.0014351	63410	0	NA	NA	NA	NA	NA	NA	NA
chr17	57369986	rs569066499	G	GT	PASS	intergenic	GDPD1;YPEL2	.	.	8	0.04347	184	0	70	0.00107093	65364	0	NA	NA	NA	NA	NA	NA	NA
chr17	57414553	rs201321348	TG	T	PASS	intronic	YPEL2	.	.	20	0.10869	184	0	1047	0.0157184	66610	42	NA	NA	NA	NA	NA	NA	NA
chr17	61978388	rs867959775	T	C	PASS	intergenic	CSH1;CSHL1	.	.	41	0.22282	184	0	917	0.0225296	40702	0	NA	NA	NA	NA	NA	NA	NA
chr17	61978943	rs368925507	C	T	PASS	intergenic	CSH1;CSHL1	.	.	37	0.20108	184	0	2737	0.0570851	47946	0	NA	NA	NA	NA	NA	NA	NA
chr17	64250350	rs532292454	A	G	PASS	intergenic	APOH;PRKCA	.	.	1	0.00543	184	0	161	0.417098	386	0	NA	NA	NA	NA	NA	NA	NA
chr17	64282783	rs10602139	GCT	G	PASS	intergenic	APOH;PRKCA	.	.	41	0.22282	184	4	12702	0.483407	26276	1192	NA	NA	NA	NA	NA	NA	NA
chr17	64298682	rs2151351639;rs2151351643;rs2151351647;rs61762372	G	A	PASS	upstream	PRKCA	.	.	30	0.16304	184	10	26118	0.398262	65580	5192	1550	0.352113	4402	3.10094e-08	8.00043e-06	1.15661e-09	2.98407e-07
chr17	64315082	rs34692562	AT	A	PASS	intronic	PRKCA	.	.	55	0.29891	184	8	26687	0.589455	45274	5246	NA	NA	NA	NA	NA	NA	NA
chr17	64365795	rs780481789	A	T	PASS	intronic	PRKCA	.	.	4	0.02173	184	0	6	8.81912e-05	68034	0	45	0.0102226	4402	0.13195	1	1.86903e-48	4.8221e-46
chr17	64387039	rs573980752	G	C	PASS	intronic	PRKCA	.	.	5	0.02717	184	0	859	0.253243	3392	3	NA	NA	NA	NA	NA	NA	NA
chr17	64482743	rs761016713	C	G	PASS	intronic	PRKCA	.	.	4	0.02173	184	0	9	0.000132298	68028	0	15	0.00340754	4402	0.00605368	1	4.30867e-13	1.11164e-10
chr17	64487423	rs571300691	G	T	PASS	intronic	PRKCA	.	.	1	0.00543	184	0	175	0.344488	508	0	NA	NA	NA	NA	NA	NA	NA
chr17	64512749	rs60081754	TA	T	PASS	intronic	PRKCA	.	.	7	0.03804	184	0	23	0.000351478	65438	0	NA	NA	NA	NA	NA	NA	NA
chr17	64588456	rs68177376	C	T	PASS	intronic	PRKCA	.	.	29	0.1576	184	2	14513	0.341707	42472	1736	969	0.220127	4402	0.0447853	1	1.37059e-63	3.53612e-61
chr17	64794696	rs12939650	A	G	PASS	intronic	PRKCA	.	.	1	0.00543	184	0	245	0.354046	692	26	NA	NA	NA	NA	NA	NA	NA
chr17	68187419	rs190202	G	A	PASS	intergenic	KCNJ2;CASC17	.	.	6	0.0326	184	0	4079	0.161085	25322	133	236	0.053612	4402	0.309091	1	9.75877e-95	2.51776e-92
chr17	68246452	rs757549592	CT	C	PASS	intergenic	KCNJ2;CASC17	.	.	6	0.0326	184	0	52	0.000806102	64508	0	NA	NA	NA	NA	NA	NA	NA
chr17	68272426	rs138313658	A	ATGTATATACGTG	PASS	intergenic	KCNJ2;CASC17	.	.	33	0.17934	184	3	3733	0.486321	7676	588	NA	NA	NA	NA	NA	NA	NA
chr17	68547140	rs62069825	T	G	PASS	intergenic	KCNJ2;CASC17	.	.	11	0.05978	184	0	14	0.000428475	32674	0	NA	NA	NA	NA	NA	NA	NA
chr17	68649120	rs200380680	T	TA	PASS	intergenic	KCNJ2;CASC17	.	.	10	0.05434	184	0	90	0.00136757	65810	0	NA	NA	NA	NA	NA	NA	NA
chr17	69001697	rs796703426	GA	G	PASS	intergenic	KCNJ2;CASC17	.	.	5	0.02717	184	0	31	0.000489902	63278	0	NA	NA	NA	NA	NA	NA	NA
chr17	76772895	rs767238401	G	GT	PASS	intronic	CYTH1	.	.	18	0.09782	184	0	138	0.00210289	65624	0	NA	NA	NA	NA	NA	NA	NA
chr17	76800746	rs7223832	A	C	PASS	intronic	USP36	.	.	3	0.0163	184	0	1	1.52258e-05	65678	0	NA	NA	NA	NA	NA	NA	NA
chr17	76834468	rs201512075	AC	A	PASS	intronic	USP36	.	.	5	0.02717	184	0	21	0.000311028	67518	0	NA	NA	NA	NA	NA	NA	NA
chr18	24146793	rs113592062	C	T	PASS	intronic	KCTD1	.	.	49	0.2663	184	3	20147	0.551308	36544	3033	NA	NA	NA	NA	NA	NA	NA
chr18	24183714	rs2469418	T	G	PASS	intronic	KCTD1	.	.	41	0.22282	184	3	17453	0.448364	38926	2253	NA	NA	NA	NA	NA	NA	NA
chr18	24190539	rs201744168	AAG	A	PASS	intronic	KCTD1	.	.	4	0.02173	184	0	1	1.48509e-05	67336	0	NA	NA	NA	NA	NA	NA	NA
chr18	31823051	rs199753538	CT	C	PASS	intergenic	NOL4;DTNA	.	.	58	0.31521	184	5	9947	0.152557	65202	701	NA	NA	NA	NA	NA	NA	NA
chr18	31904449	rs138345529	TGA	T	PASS	intergenic	NOL4;DTNA	.	.	15	0.08152	184	0	33	0.000495347	66620	0	NA	NA	NA	NA	NA	NA	NA
chr18	31979096	rs201759846	GTA	G	PASS	intergenic	NOL4;DTNA	.	.	16	0.08695	184	0	17	0.00025405	66916	0	NA	NA	NA	NA	NA	NA	NA
chr18	31985594	rs750082079	GAAAGAAAGAAAGAAAGAAAGAAAGAAAGAAAGAAAGAAAGAAAGAAAGA	G	PASS	intergenic	NOL4;DTNA	.	.	7	0.03804	184	0	2616	0.511137	5118	75	NA	NA	NA	NA	NA	NA	NA
chr18	32244949	rs556245815	CT	C	PASS	intronic	DTNA	.	.	19	0.10326	184	0	133	0.00206592	64378	0	NA	NA	NA	NA	NA	NA	NA
chr18	32329610	rs5006899	T	A	PASS	intronic	DTNA	.	.	12	0.06521	184	1	4048	0.488299	8290	154	NA	NA	NA	NA	NA	NA	NA
chr18	32352531	rs201834014	A	C	PASS	intronic	DTNA	.	.	27	0.14673	184	1	9899	0.333322	29698	722	569	0.129259	4402	0.501406	1	4.64233e-189	1.19772e-186
chr18	32503869	rs201027256	TA	T	PASS	intergenic	DTNA;MAPRE2	.	.	19	0.10326	184	0	186	0.00295877	62864	0	NA	NA	NA	NA	NA	NA	NA
chr18	32530964	rs9959573	G	C	PASS	intergenic	DTNA;MAPRE2	.	.	24	0.13043	184	3	4004	0.581301	6888	1723	166	0.0377101	4402	3.67855e-07	9.49067e-05	<2.2E-308	<2.2E-308
chr18	32531002	rs9959503	C	A	PASS	intergenic	DTNA;MAPRE2	.	.	6	0.0326	184	2	4124	0.15961	25838	1860	NA	NA	NA	NA	NA	NA	NA
chr18	32569684	rs553500448	CT	C	PASS	intronic	MAPRE2	.	.	6	0.0326	184	0	26	0.000394226	65952	0	NA	NA	NA	NA	NA	NA	NA
chr18	32643961	rs200111990	CT	C	PASS	intronic	MAPRE2	.	.	57	0.30978	184	0	213	0.0110203	19328	9	NA	NA	NA	NA	NA	NA	NA
chr18	46455941	rs55679211	A	T	PASS	intronic	SMAD7	.	.	14	0.07608	184	2	41	0.000730057	56160	1	NA	NA	NA	NA	NA	NA	NA
chr18	46528387	rs114378310	G	A	PASS	intergenic	SMAD7;LOC100129878	.	.	58	0.31521	184	5	20437	0.564652	36194	3086	NA	NA	NA	NA	NA	NA	NA
chr18	48619079	rs112870437	G	GT	PASS	intergenic	SMAD4;MEX3C	.	.	11	0.05978	184	0	261	0.00408732	63856	0	NA	NA	NA	NA	NA	NA	NA
chr18	48657752	rs138402573	GTA	G	PASS	intergenic	SMAD4;MEX3C	.	.	8	0.04347	184	1	11	0.000250307	43946	0	NA	NA	NA	NA	NA	NA	NA
chr18	48772889	rs752967877	TG	T	PASS	intergenic	MEX3C;LINC01630	.	.	55	0.29891	184	0	998	0.0165627	60256	14	NA	NA	NA	NA	NA	NA	NA
chr18	48779607	rs202142044	G	GA	PASS	intergenic	MEX3C;LINC01630	.	.	5	0.02717	184	0	14	0.000211372	66234	0	NA	NA	NA	NA	NA	NA	NA
chr18	48802003	rs778795692	G	GA	PASS	intergenic	MEX3C;LINC01630	.	.	20	0.10869	184	0	457	0.00857604	53288	1	NA	NA	NA	NA	NA	NA	NA
chr18	48900355	rs112079791	G	T	PASS	intergenic	MEX3C;LINC01630	.	.	13	0.07065	184	0	3	4.43551e-05	67636	0	NA	NA	NA	NA	NA	NA	NA
chr18	57050966	rs368932414	G	GT	PASS	intergenic	LMAN1;CCBE1	.	.	18	0.09782	184	0	685	0.010786	63508	1	NA	NA	NA	NA	NA	NA	NA
chr18	57141026	rs62095101	T	C	PASS	intronic	CCBE1	.	.	1	0.00543	184	0	98	0.328859	298	2	NA	NA	NA	NA	NA	NA	NA
chr18	57195742	rs796218774	G	A	PASS	intronic	CCBE1	.	.	5	0.02717	184	0	0	0	67810	0	NA	NA	NA	NA	NA	NA	NA
chr18	57371277	rs79131466	G	T	PASS	intergenic	CCBE1;PMAIP1	.	.	5	0.02717	184	0	931	0.484391	1922	13	82	0.0186279	4402	0.398789	1	<2.2E-308	<2.2E-308
chr18	57518904	rs752835223	TA	T	PASS	intergenic	CCBE1;PMAIP1	.	.	10	0.05434	184	0	56	0.000947675	59092	0	NA	NA	NA	NA	NA	NA	NA
chr19	1188215	rs35894860	T	TG	PASS	intergenic	SBNO2;STK11	.	.	34	0.18478	184	3	17061	0.378091	45124	2598	NA	NA	NA	NA	NA	NA	NA
chr19	1188221	rs866405756	T	G	PASS	intergenic	SBNO2;STK11	.	.	34	0.18478	184	3	17061	0.378696	45052	2585	NA	NA	NA	NA	NA	NA	NA
chr19	3326608	rs12460468	G	A	PASS	intergenic	CELF5;NFIC	.	.	30	0.16304	184	3	7849	0.504759	15550	504	NA	NA	NA	NA	NA	NA	NA
chr19	3326646	rs553171974	A	G	PASS	intergenic	CELF5;NFIC	.	.	5	0.02717	184	0	2996	0.150613	19892	86	NA	NA	NA	NA	NA	NA	NA
chr19	3332370	rs755207486	CTTCCTTCCTTCT	C	PASS	intergenic	CELF5;NFIC	.	.	3	0.0163	184	1	2400	0.140845	17040	880	NA	NA	NA	NA	NA	NA	NA
chr19	3332408	rs372159346	TC	T	PASS	intergenic	CELF5;NFIC	.	.	1	0.00543	184	0	2165	0.178571	12124	623	NA	NA	NA	NA	NA	NA	NA
chr19	3344917	rs56146239	A	G	PASS	intergenic	CELF5;NFIC	.	.	23	0.125	184	1	9191	0.32971	27876	627	NA	NA	NA	NA	NA	NA	NA
chr19	3355549	rs112562166	C	CT	PASS	intergenic	CELF5;NFIC	.	.	132	0.71739	184	40	61665	0.920758	66972	28345	NA	NA	NA	NA	NA	NA	NA
chr19	3360310	rs111334206	A	C	PASS	intronic	NFIC	.	.	10	0.05434	184	0	15278	0.231794	65912	1747	990	0.224898	4402	7.65083e-10	1.97392e-07	0.301307	1
chr19	3372709	rs141691142	GT	G	PASS	intronic	NFIC	.	.	31	0.16847	184	1	2794	0.0424053	65888	177	NA	NA	NA	NA	NA	NA	NA
chr19	3417926	rs112817375	G	A	PASS	intronic	NFIC	.	.	6	0.0326	184	0	2017	0.309926	6508	33	147	0.0333939	4402	1	1	<2.2E-308	<2.2E-308
chr19	46903518	rs138655226	CT	C	PASS	intergenic	PPP5C;CCDC8	.	.	18	0.09782	184	0	423	0.0169092	25016	4	NA	NA	NA	NA	NA	NA	NA
chr20	3989078	rs375824243	TATA	T	PASS	intronic	RNF24	.	.	56	0.30434	184	5	756	0.118162	6398	1	NA	NA	NA	NA	NA	NA	NA
chr20	4008932	rs147618361	T	TCTTC	PASS	intergenic	RNF24;SMOX	.	.	1	0.00543	184	0	483	0.209091	2310	5	NA	NA	NA	NA	NA	NA	NA
chr20	4063737	rs13042539	G	A	PASS	intergenic	RNF24;SMOX	.	.	81	0.44021	184	21	19452	0.671917	28950	6832	NA	NA	NA	NA	NA	NA	NA
chr20	4063744	rs13042541	G	A	PASS	intergenic	RNF24;SMOX	.	.	85	0.46195	184	21	17789	0.662089	26868	6105	NA	NA	NA	NA	NA	NA	NA
chr20	4070246	rs112006275	G	A	PASS	intergenic	RNF24;SMOX	.	.	13	0.07065	184	3	2784	0.495021	5624	242	NA	NA	NA	NA	NA	NA	NA
chr20	4080219	rs752879044	TA	T	PASS	intergenic	RNF24;SMOX	.	.	5	0.02717	184	0	12	0.000177562	67582	0	NA	NA	NA	NA	NA	NA	NA
chr20	4082830	rs8120231	T	C	PASS	intergenic	RNF24;SMOX	.	.	85	0.46195	184	32	6805	0.218684	31118	2191	NA	NA	NA	NA	NA	NA	NA
chr20	36822995	rs78577432	C	T	PASS	intergenic	TGM2;KIAA1755	.	.	4	0.02173	184	0	1166	0.493649	2362	39	NA	NA	NA	NA	NA	NA	NA
chr20	36829404	rs547695334	AT	A	PASS	intergenic	TGM2;KIAA1755	.	.	69	0.375	184	1	4800	0.179225	26782	296	NA	NA	NA	NA	NA	NA	NA
chr20	39659115	rs61582714	CT	C	PASS	intronic	TOP1	.	.	15	0.08152	184	0	57	0.000884709	64428	0	NA	NA	NA	NA	NA	NA	NA
chr20	60982118	rs184691263	G	C	PASS	exonic	CABLES2	nonsynonymous_SNV	CABLES2:NM_031215:exon1:c.C215G:p.P72R	5	0.02717	184	1	12458	0.186995	66622	1162	788	0.17901	4402	4.65466e-10	1.2009e-07	0.194103	1
chr20	62118293	rs150660948;rs2122816948;rs2122816960	C	CT	PASS	intergenic	KCNQ2;EEF1A2	.	.	26	0.1413	184	3	4045	0.346556	11672	33	NA	NA	NA	NA	NA	NA	NA
chr20	62119588	rs538653835	GC	G	PASS	UTR3	EEF1A2	.	.	21	0.11413	184	3	61996	0.99942	62032	30986	NA	NA	NA	NA	NA	NA	NA
chr20	62123296	rs183738447	C	T	PASS	intronic	EEF1A2	.	.	37	0.20108	184	7	16695	0.466185	35812	2593	1424	0.323489	4402	0.000358902	0.0925967	7.50365e-74	1.93594e-71
chr20	62123563	rs61728540	A	G	PASS	intronic	EEF1A2	.	.	87	0.47282	184	2	210	0.259259	810	68	NA	NA	NA	NA	NA	NA	NA
chr20	62123564	rs55831530	T	G	PASS	intronic	EEF1A2	.	.	172	0.93478	184	86	17897	0.997937	17934	8932	4401	0.999773	4402	1.53579e-16	3.96233e-14	0.00376123	0.970398
chr20	62124182	rs55637832	A	AATGG	PASS	intronic	EEF1A2	.	.	47	0.25543	184	7	17031	0.498478	34166	2279	NA	NA	NA	NA	NA	NA	NA
chr21	35822270	rs2070358	T	C	PASS	intronic	KCNE1	.	.	22	0.11956	184	7	548	0.0158638	34544	21	2962	0.672876	4402	1.13673e-52	2.93275e-50	<2.2E-308	<2.2E-308
chr21	35853749	rs8133365	G	A	PASS	intronic	KCNE1	.	.	8	0.04347	184	3	0	0	3276	0	2339	0.531349	4402	9.06141e-46	2.33784e-43	<2.2E-308	<2.2E-308
chr21	40586806	rs11337511	CT	C	PASS	intronic	BRWD1	.	.	132	0.71739	184	41	49535	0.876602	56508	21474	NA	NA	NA	NA	NA	NA	NA
chr21	40644230	rs757752919	AT	A	PASS	intronic	BRWD1	.	.	10	0.05434	184	0	143	0.00252713	56586	7	NA	NA	NA	NA	NA	NA	NA
chr21	40681526	rs568047283	G	A	PASS	intronic	BRWD1	.	.	12	0.06521	184	0	205	0.00330837	61964	0	NA	NA	NA	NA	NA	NA	NA
chr21	40681532	rs371197268	T	C	PASS	intronic	BRWD1	.	.	13	0.07065	184	0	444	0.00720662	61610	1	NA	NA	NA	NA	NA	NA	NA
chr22	18589485	rs763503107	TGA	T	PASS	intergenic	PEX26;TUBA8	.	.	26	0.1413	184	0	953	0.0221484	43028	1	NA	NA	NA	NA	NA	NA	NA
chr22	26134287	rs137907234	TTC	T	PASS	intergenic	GRK3;MYO18B	.	.	16	0.08695	184	0	92	0.001382	66570	0	NA	NA	NA	NA	NA	NA	NA
chr22	26185042	rs7510889	C	T	PASS	intronic	MYO18B	.	.	22	0.11956	184	5	783	0.42462	1844	10	NA	NA	NA	NA	NA	NA	NA
chr22	26185291	rs17624941	G	A	PASS	intronic	MYO18B	.	.	36	0.19565	184	4	17771	0.551381	32230	2257	NA	NA	NA	NA	NA	NA	NA
chr22	26216012	rs372618777	G	GAACTGTT	PASS	intronic	MYO18B	.	.	1	0.00543	184	0	22	0.55	40	10	NA	NA	NA	NA	NA	NA	NA
chr22	26224476	rs769541770	AT	A	PASS	intronic	MYO18B	.	.	49	0.2663	184	0	417	0.00643936	64758	0	NA	NA	NA	NA	NA	NA	NA
chr22	26243875	rs367899369	G	GT	PASS	intronic	MYO18B	.	.	10	0.05434	184	0	294	0.00446117	65902	0	NA	NA	NA	NA	NA	NA	NA
chr22	26285013	rs533902885	GA	G	PASS	intronic	MYO18B	.	.	8	0.04347	184	0	82	0.00125798	65184	0	NA	NA	NA	NA	NA	NA	NA
chr22	26333551	rs6004840	T	C	PASS	intronic	MYO18B	.	.	20	0.10869	184	0	597	0.018286	32648	19	NA	NA	NA	NA	NA	NA	NA
chr22	38851078	rs169033	A	G	PASS	UTR5	KCNJ4	.	.	180	0.97826	184	90	67414	1	67414	33707	4402	1	4402	2.51102e-06	0.000647844	1	1
chr22	41850618	rs199568167	A	AT	PASS	intergenic	TOB2;PHF5A	.	.	15	0.08152	184	0	191	0.00288041	66310	0	NA	NA	NA	NA	NA	NA	NA
chrX	8904561	rs181625555	G	A	PASS	intergenic	FAM9A;FAM9B	.	.	24	0.13043	184	5	6970	0.333365	20908	475	NA	NA	NA	NA	NA	NA	NA
chrX	8981018	rs778902304	GCAT	G	PASS	intergenic	FAM9A;FAM9B	.	.	3	0.0163	184	0	0	0	50291	0	NA	NA	NA	NA	NA	NA	NA
chrX	9068139	rs200611396	G	GA	PASS	intergenic	FAM9B;TBL1X	.	.	8	0.04347	184	0	14	0.000295745	47338	0	NA	NA	NA	NA	NA	NA	NA
chrX	9157589	rs143882745	C	T	PASS	intergenic	FAM9B;TBL1X	.	.	6	0.0326	184	2	37	0.00069672	53106	0	NA	NA	NA	NA	NA	NA	NA
chrX	9157605	rs146802148	A	G	PASS	intergenic	FAM9B;TBL1X	.	.	6	0.0326	184	2	37	0.000698759	52951	0	NA	NA	NA	NA	NA	NA	NA
chrX	9162805	rs575343499	TA	T	PASS	intergenic	FAM9B;TBL1X	.	.	32	0.17391	184	0	116	0.00242374	47860	0	NA	NA	NA	NA	NA	NA	NA
chrX	9184969	rs7472161	T	G	PASS	intergenic	FAM9B;TBL1X	.	.	10	0.05434	184	0	3841	0.479167	8016	121	NA	NA	NA	NA	NA	NA	NA
chrX	9184977	rs61350319	C	G	PASS	intergenic	FAM9B;TBL1X	.	.	4	0.02173	184	0	3870	0.401827	9631	83	NA	NA	NA	NA	NA	NA	NA
chrX	9184982	rs58797560	A	G	PASS	intergenic	FAM9B;TBL1X	.	.	4	0.02173	184	0	3667	0.306477	11965	33	NA	NA	NA	NA	NA	NA	NA
chrX	9236274	rs201444125	GA	G	PASS	intergenic	FAM9B;TBL1X	.	.	24	0.13043	184	1	311	0.00718544	43282	1	NA	NA	NA	NA	NA	NA	NA
chrX	9239040	rs57478300	GA	G	PASS	intergenic	FAM9B;TBL1X	.	.	22	0.11956	184	4	3652	0.306942	11898	362	NA	NA	NA	NA	NA	NA	NA
chrX	9244490	rs2405288	C	A	PASS	intergenic	FAM9B;TBL1X	.	.	116	0.63043	184	34	17190	0.423608	40580	2971	NA	NA	NA	NA	NA	NA	NA
chrX	9375168	rs3916666;rs2147539982;rs2147540002;rs2147539987;rs2147539976	T	C	PASS	intergenic	FAM9B;TBL1X	.	.	158	0.85869	184	78	37411	0.981092	38132	14710	NA	NA	NA	NA	NA	NA	NA
chrX	9384575	rs56012856	A	AG	PASS	intergenic	FAM9B;TBL1X	.	.	75	0.4076	184	19	24994	0.619599	40339	5934	NA	NA	NA	NA	NA	NA	NA

### Sheet: Table S13
Table S13: Open Targets Genetics annotations for the prioritized variants
Variant = CHROM_POS_REF_ALT; Gene = Candidate gene; Variant effect = Can the variant directly alter gene function?; Transcript consequence = How does the variant affect specific transcripts?; GWAS crediable sets = Is the variant likely to be one of the causal variants underlying a GWAS signal?; molQTL credibale sets = Is the variant likely causing a molecular phenotype?; Enhancer-to-gene predictions = Does the variant lie in a regulatory element that controls a gene?; and ClinVar = Has this variant already been implicated in human disease?
Variants with missing information on Open Targets are 5_93583304_TTC_T, 6_32521980_CT_C, 12_114355480_CCT_C, 12_23530824_C_T, 12_132583260_C_T, 16_25692305_AGCG_A, 18_51082732_G_GT, 20_63488235_GC_G, and 22_38455072_A_G
Variant	Gene	Variant effect	Transcript consequence	GWAS credible sets	Moelcular qualitative trati locus (molQTL) credible sets	Enhancer-to-gene predictions	ClinVar
1_54406362_T_TGCC	SSBP3	5′ UTR variant	Modifier impact; 5′ UTR variant in SSBP3	Benign colorectal neoplasm	None	Promoter-linked regulation of SSBP3 across multiple tissues (heart, kidney, testis, spleen, epithelial cells, etc.)	Not reported
2_10043621_TGCC_T	KLF11	5′ UTR variant	Modifier impact; 5′ UTR variant in KLF11	None	Expression quantitative trait locus (eQTL) and Single-Cell Expression QTL (sceQTL) signals affecting KLF11 in CD4+ and CD8+ T cells	Promoter-linked regulation of KLF11 across multiple tissues	Not reported
2_26692756_G_T	KCNK3	5′ UTR variant	Modifier impact; 5′ UTR variant in KCNK3	Blood pressure-related traits (hypertension, systolic/diastolic blood pressure, pulse pressure, antihypertensive medication use)	None	Promoter-linked regulation of KCNK3 across multiple cell types	Not reported
3_53494643_G_A	CACNA1D	5′ UTR variant	Modifier impact; 5′ UTR variant in CACNA1D	Height; body size/adiposity-related traits	transcript-usage QTL (tuQTL) signals affecting ACTR8 in lymphoblastoid cell lines	Promoter-linked regulation of CACNA1D across multiple tissues	Not reported
4_102911508_T_C	SLC9B1	Missense variant	Missense variant (I287V), moderate impact	None	None	None reported	Acute myeloid leukemia (evidence only)
5_172454519_G_C	SH3PXD2B	5′ UTR variant	Modifier impact; 5′ UTR variant in SH3PXD2B	None	eQTL in CD14+ and CD16− classical monocytes	Promoter-linked regulation of SH3PXD2B across multiple immune cell types	Frank-Ter Haar syndrome (Dermato-cardio-skeletal syndrome, Borrone type); clinical significance: uncertain
7_94406291_T_G	COL1A2	Synonymous variant	Synonymous variant (low impact) in COL1A2	None	None	None reported	Benign for osteogenesis imperfecta type I and Ehlers-Danlos syndrome, classic type 1; additional cancer-related submissions (evidence only)
14_102509540_CG_C	ANKRD9	5′ UTR variant	Modifier impact; 5′ UTR variant in ANKRD9	QT interval, JT interval, serum creatinine, estimated glomerular filtration rate (eGFR), erythrocyte traits (reticulocyte volume, corpuscular hemoglobin concentration)	eQTL, spliceQTL, and tuQTL signals affecting ANKRD9 in skeletal muscle, adipose tissue and skin	Promoter-linked regulation of ANKRD9 across multiple tissues and cell types	Not reported
16_17470801_G_C	XYLT1	5′ UTR variant	Modifier impact; 5′ UTR variant in XYLT1	None	eQTL signals affecting XYLT1 in neutrophils and skin; sceQTL signal affecting XYLT1 in natural killer cells; trans-pQTL signals involving PTPRZ1 and NCAN	Promoter-linked regulation of XYLT1 across multiple tissues (kidney, kidney tubule cells, dorsolateral prefrontal cortex, spleen, testis, brain microvascular endothelial cells)	Not reported
20_62407062_G_C	CABLES2	Missense variant	Missense variant (P72R), moderate impact	QT interval; serum globulin protein levels; colorectal cancer; lean body mass/body composition traits	eQTL and sceQTL signals affecting RPS21-DT and ENSG00000275437 in monocytes, CD4+ T cells, pancreatic islets, and lymphoblastoid cell lines	Promoter-linked regulation of CABLES2 across multiple tissues, including heart, lung, spleen, placenta, skin, and CD4+ T cells	Not reported
X_154362755_G_T	FLNA	Missense variant	Missense variant (N770K), moderate impact	None	None	Enhancer/genic prediction supporting FLNA (score 0.673)	Benign for periventricular heterotopia, Melnick-Needles syndrome, frontometaphyseal dysplasia, and otopalatodigital syndrome type 2
